# Separating the genetics of disease, treatment, and treatment response using graphical modeling and large-scale electronic health records

**DOI:** 10.1101/2025.04.29.25326633

**Authors:** Malgorzata Borczyk, Nick Machnik, Jacek Hajto, Ilse Krätschmer, Paula Konowalska, Bartosz Baszkiewicz, Michal Korostynski, Matthew R. Robinson

## Abstract

Genetic variants affect baseline health and biomarker values, which in turn may impact both the therapy selected for an individual and the magnitude of change induced by the medication. Here, we propose an approach for complex longitudinal repeated measures biobank data, which separates genetic effects for disease from the genetic effects for medication usage and those for treatment response. For 211,845 individuals, we construct a pre-post study design from 1,420,443 repeated blood pressure (BP) measurements and 1,117,900 prescription records for common BP influencing drugs, using electronic health records. We model these jointly alongside 8,430,446 imputed single nucleotide polymorphism (SNP) markers and 17,852 whole-exome sequence loss-of-function (LoF) variants, all within a single novel graphical modeling framework. We identify pharmacogenetic candidate SNPs and LoF variants in genes *SLC35F2, PKD1* and *KCNIP4*, which are associated with angiotensin receptor blocker therapy and response after controlling for hypertensive disease status across multiple world-wide biobanks. We additionally detect and replicate established clinically relevant variants for statin treatment across multiple biobanks. We find that genetic variation for BP is predominantly shaped prior to the age of 50, but we identify 127 independent loci associated with age-specific BP changes later in life. Finally, once post-treatment measures are conditioned on pre-treatment measures and therapy, we find evidence for four independent loci influencing BP treatment response, including a variant in *ADAMTSL1* which has previously been associated with diuretic and beta-blocker response. Our graphical modeling and pre-post study design provides a robust way of detecting time-, treatment- and treatment response-specific genetic associations within large-scale biobank studies.

## Supplementary Data Tables for "Separating the genetics of disease, treatment, and treatment response using graphical modeling and large-scale electronic health records" (part 1 of 3)

### Sheet: table_guide
Supplementary Data Tables Guide
This document contains Supplementary Data Tables for "Separating the genetics of disease treatment and treatment response using graphical modeling and large-scale electronic health records"
Genomic coordinates are in GRCh37
selection of common column identifiers across the tables:
setup	model setup (e.g. age-pooled or age-split)
phenotype	trait a variant is associated with
rsID	viariant identifier OR gene symbol for aggregated LoF variants
chr	contig number
bp	position
corr	Pearson correlation value between a marker and trait
p_fdr	FDR-corrected p-value from graphical models
ci_p_value	CI-GWAS p-value in tables where GWAS is compared with graphical modelling
ci_p_fdr	CI-GWAS fdr in tables where GWAS is compared with graphical modelling
gwas_scope	setup of the GWAS analysis (e.g. age-pooled age-split with or without inderaction)
gwas_phenotype	trait GWAS was run for
interaction	interaction variable for interaction models
covariates	covariates included in GWAS
beta	beta from GWAS
log10p	-log10(p value) from GWAS
MAF	Minor Allele Frequency of the tested variant
gwas_p	p value from GWAS
Table	Description
A_Sample_sizes	Sample sizes for all traits across all model configurations. For binary traits (drug indicators CVD diagnosis) sample size reflects the total number of individuals in the analysis and the prevalence column gives the proportion with "1".
B_All_CI-GWAS_results	Complete results from the graphical model across all analysis setups including all sensitivity analyses. This is the most comprehensive results table; other tables (C D) are filtered subsets.
C_BP_SNPs	Subset of B with SNPs selected from the four main analyses
D_BP_LoFs	Subset of B with LoFs selected from the four main analyses
E_BP_followup_GWAS	Standard GWAS follow-up results for the SNPs discovered as associated with post-treatment SBP and DBP in the graphical model. For each variant we report results from Regenie GWAS models with different covariate sets: (1) basic covariates and confounders (2) + all drug classes (3) + drug classes and pre-treatment BP (4) adding pre-treatment BP only. Interaction models with specific drug classes are also included
F_LDL_followup_GWAS	Same as E but for LDL
G_GWAS_catalog_overlap	Gene-level enrichment analysis results comparing the genes harboring our discovered variants (both SNPs and LoFs) against the GWAS Catalog. Enrichment was computed using EnrichR. Only terms with adjusted p-value < 0.05 are reported. Columns include the enrichment term overlap ratio p-value adjusted p-value odds ratio combined score the overlapping gene list and the phenotype from our analysis.
H_Enrichment_results	Same as G but for three remaining databases used (Reactome Phathways ChEA TGs Gene Ontology Molecular Function
I_Gene_lists	Gene lists complied for each phenotype with >50 variants from SNPs (mapped via VEP) and LoFs
J_Confounder_associations	Variants (both SNPs and LoFs) associated with potential confounding variables in the graphical model including number of measurements (per age group and age-pooled) age first/last seen in GP records and median age at measurement.
K_Statin_SNP_lookup	Replication information for statin-taking associated SNPs in external databases. For each discovered SNP and its LD partners (at R² ≥ 0.8) we report existing associations from the Open Targets and FinnGen databases including the LD value to the index SNP p-value beta odds ratio EFO trait study identifier and PubMed ID where available.
L_ARB_variants	All SNP and LoF variants discovered as associated with angiotensin receptor blocker (ARB) treatment indicators in the graphical model.
M_ARB_followup_GWAS	Standard GWAS follow-up results for the ARB-taking associated variants from Table L. Same structure as Tables E and F: multiple GWAS models with different covariate sets run for each variant including interaction models with other drug classes.
N_ARB_response_associations	Regression results testing whether ARB-taking associated variants are also associated with ARB drug response proxy phenotypes.
O_ARB_response_models	Multiple regression models predicting ARB drug response phenotypes using all SBP and/or DBP associated SNPs as predictors. Each row represents a model defined by the SNP set used (e.g. SBP SNPs from age <50 all DBP SNPs) the response phenotype and whether pre-treatment SBP was included as an additional predictor. Columns include the model R² adjusted R² the top predictor its coefficient and the number of predictors in the model.
P_Graph_GWAS_lookup	Lookup table mapping all main graphical model results to standard GWAS p-values. For each variant-phenotype association discovered in the graphical model this table provides both the CI-GWAS partial correlation and p-value alongside the corresponding standard GWAS p-value from REGENIE. The "regenie_run_id" column contains the GWAS model specification (age scope trait covariate set).
Q_Figure_4B_data	Statistics for Figure 4B
R_Pill_statistics	Statistics for number of pills per prescription for cardiometabolic drugs (accompanies Figure S6A)

### Sheet: A_Sample_sizes
sample size	trait	dataset	prevalence
60187	DBP post-treatment (age-pooled)	age-pooled all
177130	DBP pre-treatment (age-pooled)	age-pooled all
63665	SBP post-treatment (age-pooled)	age-pooled all
179552	SBP pre-treatment (age-pooled)	age-pooled all
211791	Age first seen in GP records	age-pooled all
211820	Median age at measurement (age-pooled)	age-pooled all
211791	Age last seen in GP records	age-pooled all
211820	ACE inhibitor (age-pooled)	age-pooled all	0.12620621282220754
211820	ARB (age-pooled)	age-pooled all	0.051713719195543385
211820	Beta blocker (age-pooled)	age-pooled all	0.09631290718534605
211820	CCB (age-pooled)	age-pooled all	0.10416391275611368
211820	Diuretic (age-pooled)	age-pooled all	0.09550089698800869
211820	Ever had CVD diagnosis	age-pooled all	0.2265697290152016
211820	no. of measurements (age-pooled)	age-pooled all
211820	Prior CVD diagnosis (age-pooled)	age-pooled all	0.05797375129827212
211820	Statin (age-pooled)	age-pooled all	0.18779624209234255
211820	Year of birth	age-pooled all
60187	DBP post-treatment (age-pooled)	age-pooled on drugs
29197	DBP pre-treatment (age-pooled)	age-pooled on drugs
63665	SBP post-treatment (age-pooled)	age-pooled on drugs
31610	SBP pre-treatment (age-pooled)	age-pooled on drugs
63740	ACE inhibitor (age-pooled)	age-pooled on drugs	0.41940696579855663
63733	Age first seen in GP records	age-pooled on drugs
63740	Median age at measurement (age-pooled)	age-pooled on drugs
63733	Age last seen in GP records	age-pooled on drugs
63740	ARB (age-pooled)	age-pooled on drugs	0.1718544085346721
63740	Beta blocker (age-pooled)	age-pooled on drugs	0.3200658926890493
63740	CCB (age-pooled)	age-pooled on drugs	0.34615625980545967
63740	Diuretic (age-pooled)	age-pooled on drugs	0.3173674301851271
63740	Ever had CVD diagnosis	age-pooled on drugs	0.3926733605271415
63740	no. of measurements (age-pooled)	age-pooled on drugs
63740	Prior CVD diagnosis (age-pooled)	age-pooled on drugs	0.12646689676812048
63740	Statin (age-pooled)	age-pooled on drugs	0.6240822089739567
63740	Year of birth	age-pooled on drugs
4679	DBP post-treatment (age <50)	age-stratified
9954	DBP post-treatment (age 50-55)	age-stratified
15756	DBP post-treatment (age 56-60)	age-stratified
21047	DBP post-treatment (age 61-64)	age-stratified
31470	DBP post-treatment (age >64)	age-stratified
60636	DBP pre-treatment (age <50)	age-stratified
60190	DBP pre-treatment (age 50-55)	age-stratified
56655	DBP pre-treatment (age 56-60)	age-stratified
49488	DBP pre-treatment (age 61-64)	age-stratified
47903	DBP pre-treatment (age >64)	age-stratified
5191	SBP post-treatment (age <50)	age-stratified
11298	SBP post-treatment (age 50-55)	age-stratified
17889	SBP post-treatment (age 56-60)	age-stratified
23505	SBP post-treatment (age 61-64)	age-stratified
34922	SBP post-treatment (age >64)	age-stratified
63903	SBP pre-treatment (age <50)	age-stratified
65296	SBP pre-treatment (age 50-55)	age-stratified
61313	SBP pre-treatment (age 56-60)	age-stratified
52772	SBP pre-treatment (age 61-64)	age-stratified
50341	SBP pre-treatment (age >64)	age-stratified
66212	ACE inhibitor (age <50)	age-stratified	0.031897541231196765
72349	ACE inhibitor (age 50-55)	age-stratified	0.0672158564734827
74180	ACE inhibitor (age 56-60)	age-stratified	0.09838231329199246
72201	ACE inhibitor (age 61-64)	age-stratified	0.12391795127491309
75240	ACE inhibitor (age >64)	age-stratified	0.18573896863370548
211791	Age first seen in GP records	age-stratified
66212	Median age at measurement (age <50)	age-stratified
72349	Median age at measurement (age 50-55)	age-stratified
74180	Median age at measurement (age 56-60)	age-stratified
72201	Median age at measurement (age 61-64)	age-stratified
75240	Median age at measurement (age >64)	age-stratified
211791	Age last seen in GP records	age-stratified
66212	ARB (age <50)	age-stratified	0.009303449525765723
72349	ARB (age 50-55)	age-stratified	0.02096780881560215
74180	ARB (age 56-60)	age-stratified	0.03596656780803451
72201	ARB (age 61-64)	age-stratified	0.0516197836595061
75240	ARB (age >64)	age-stratified	0.08349282296650717
66212	Beta blocker (age <50)	age-stratified	0.027170301455929437
72349	Beta blocker (age 50-55)	age-stratified	0.048846563186775216
74180	Beta blocker (age 56-60)	age-stratified	0.0722431922351038
72201	Beta blocker (age 61-64)	age-stratified	0.09239484217670116
75240	Beta blocker (age >64)	age-stratified	0.14724880382775118
66212	CCB (age <50)	age-stratified	0.01877303207877726
72349	CCB (age 50-55)	age-stratified	0.040981907144535513
74180	CCB (age 56-60)	age-stratified	0.0714208681585333
72201	CCB (age 61-64)	age-stratified	0.09776872896497278
75240	CCB (age >64)	age-stratified	0.17323232323232324
66212	Diuretic (age <50)	age-stratified	0.020947864435449767
72349	Diuretic (age 50-55)	age-stratified	0.04550166553787889
74180	Diuretic (age 56-60)	age-stratified	0.07528983553518469
72201	Diuretic (age 61-64)	age-stratified	0.10193764629298763
75240	Diuretic (age >64)	age-stratified	0.15297713981924507
66212	no. of measurements (age <50)	age-stratified
72349	no. of measurements (age 50-55)	age-stratified
74180	no. of measurements (age 56-60)	age-stratified
72201	no. of measurements (age 61-64)	age-stratified
75240	no. of measurements (age >64)	age-stratified
66212	Prior CVD diagnosis (age <50)	age-stratified	0.0
72349	Prior CVD diagnosis (age 50-55)	age-stratified	0.020995452597824434
74180	Prior CVD diagnosis (age 56-60)	age-stratified	0.042248584524130495
72201	Prior CVD diagnosis (age 61-64)	age-stratified	0.07048378831318126
75240	Prior CVD diagnosis (age >64)	age-stratified	0.10644603934077618
66212	Statin (age <50)	age-stratified	0.027230713465837008
72349	Statin (age 50-55)	age-stratified	0.06945500283348768
74180	Statin (age 56-60)	age-stratified	0.12841736317066596
72201	Statin (age 61-64)	age-stratified	0.19798894752150248
75240	Statin (age >64)	age-stratified	0.31759702286018077
211820	Year of birth	age-stratified

### Sheet: B_All_CI-GWAS_results
setup	phenotype	rsID	chr	bp	corr	p_fdr
SBP age-pooled	SBP post-treatment (age-pooled)	rs191701026	11	798254	0.0218142289668321	2.022864942954666e-05
SBP age-pooled	SBP post-treatment (age-pooled)	TMEM253	14	21569489	0.0224587060511112	4.5454078822048745e-06
SBP age-pooled	SBP pre-treatment (age-pooled)	rs150646000	1	1939238	-0.0083433547988533	0.0108007114469572
SBP age-pooled	SBP pre-treatment (age-pooled)	rs142727036	1	3592645	0.0081516373902559	0.0073913199129452
SBP age-pooled	SBP pre-treatment (age-pooled)	rs115740420	1	7243279	0.0078808460384607	0.0085617522565034
SBP age-pooled	SBP pre-treatment (age-pooled)	rs190433158	1	9505471	0.0093546519055962	0.0029190515146742
SBP age-pooled	SBP pre-treatment (age-pooled)	rs185368450	1	22301036	0.0084074577316641	0.0090799657280462
SBP age-pooled	SBP pre-treatment (age-pooled)	rs192516853	1	26474291	0.0080560753121972	0.0084363731698549
SBP age-pooled	SBP pre-treatment (age-pooled)	rs185541023	1	26917384	0.0123605979606509	0.0101505527268735
SBP age-pooled	SBP pre-treatment (age-pooled)	rs181468935	1	26960547	0.011292970739305	0.0317181377787396
SBP age-pooled	SBP pre-treatment (age-pooled)	rs111436817	1	34205845	0.0089288596063852	0.014253997285091
SBP age-pooled	SBP pre-treatment (age-pooled)	rs77923089	1	34375145	-0.0079842861741781	0.0095904770141747
SBP age-pooled	SBP pre-treatment (age-pooled)	rs151206291	1	34569106	0.0090190349146723	0.0079349249489744
SBP age-pooled	SBP pre-treatment (age-pooled)	rs115644439	1	49028834	-0.0086567932739853	0.008698788734823
SBP age-pooled	SBP pre-treatment (age-pooled)	rs150265620	1	55809923	0.0092671010643243	0.0058437917402799
SBP age-pooled	SBP pre-treatment (age-pooled)	rs77063690	1	59061329	0.009670634754002	0.001987938379617
SBP age-pooled	SBP pre-treatment (age-pooled)	rs55754557	1	61375642	0.0084218196570873	0.012425518493746
SBP age-pooled	SBP pre-treatment (age-pooled)	rs190648658	1	70189849	-0.0090179098770022	0.0069941996832319
SBP age-pooled	SBP pre-treatment (age-pooled)	rs192044977	1	71283635	-0.0083403028547763	0.0076205398587595
SBP age-pooled	SBP pre-treatment (age-pooled)	rs61738489	1	89656974	0.0097975470125675	0.0325360215372123
SBP age-pooled	SBP pre-treatment (age-pooled)	rs141858314	1	91636029	-0.0088245477527379	0.0044126214192937
SBP age-pooled	SBP pre-treatment (age-pooled)	rs74437791	1	104902834	-0.0087086120620369	0.0071326329977737
SBP age-pooled	SBP pre-treatment (age-pooled)	rs12133214	1	107447171	-0.0080407336354255	0.0075308953438603
SBP age-pooled	SBP pre-treatment (age-pooled)	rs190465568	1	109612391	-0.0087267160415649	0.0090824302435129
SBP age-pooled	SBP pre-treatment (age-pooled)	rs148844173	1	114453253	-0.00810407102108	0.0089165119181722
SBP age-pooled	SBP pre-treatment (age-pooled)	rs72690074	1	114654573	-0.0093229077756404	0.004222682308221
SBP age-pooled	SBP pre-treatment (age-pooled)	rs35479618	1	153662423	0.0156112844124436	1.189325432094227e-07
SBP age-pooled	SBP pre-treatment (age-pooled)	rs112382941	1	182053389	-0.0078808087855577	0.0095186309127655
SBP age-pooled	SBP pre-treatment (age-pooled)	rs114185796	1	183745993	0.008200479671359	0.010411761787634
SBP age-pooled	SBP pre-treatment (age-pooled)	rs188642526	1	193413581	0.008718024007976	0.0216265364642447
SBP age-pooled	SBP pre-treatment (age-pooled)	rs114417726	1	193493440	-0.0082123968750238	0.0086621567103477
SBP age-pooled	SBP pre-treatment (age-pooled)	rs143063467	1	201383425	-0.0085729239508509	0.0091860410043923
SBP age-pooled	SBP pre-treatment (age-pooled)	KLHL12	1	202878996	-0.0085119316354393	0.0083713230566231
SBP age-pooled	SBP pre-treatment (age-pooled)	rs77525411	1	206779353	0.0084155537188053	0.0071712963109993
SBP age-pooled	SBP pre-treatment (age-pooled)	rs113929935	1	231055200	0.0099837342277169	0.0014900256283317
SBP age-pooled	SBP pre-treatment (age-pooled)	rs146504086	1	235723711	-0.0085382396355271	0.0075581471713001
SBP age-pooled	SBP pre-treatment (age-pooled)	rs143757272	1	240737259	0.0087851174175739	0.0060634262072628
SBP age-pooled	SBP pre-treatment (age-pooled)	rs115848921	1	244845138	-0.0080469353124499	0.007844059482695
SBP age-pooled	SBP pre-treatment (age-pooled)	rs74720992	2	3260864	-0.0092656584456563	0.0062488271416548
SBP age-pooled	SBP pre-treatment (age-pooled)	rs139981702	2	5374813	0.0088571235537529	0.0046099085488854
SBP age-pooled	SBP pre-treatment (age-pooled)	rs144807519	2	23696521	0.0088995415717363	0.0044600322177528
SBP age-pooled	SBP pre-treatment (age-pooled)	rs34972509	2	39497008	0.0084072817116975	0.0076559388274222
SBP age-pooled	SBP pre-treatment (age-pooled)	rs192957082	2	42249163	0.0084608113393187	0.0065832728809412
SBP age-pooled	SBP pre-treatment (age-pooled)	rs188139147	2	43297429	0.0085174022242426	0.0087328433886527
SBP age-pooled	SBP pre-treatment (age-pooled)	rs183788852	2	44074877	-0.0078764781355857	0.0110475318061148
SBP age-pooled	SBP pre-treatment (age-pooled)	rs4494798	2	44161960	-0.0092610046267509	0.0045861983257851
SBP age-pooled	SBP pre-treatment (age-pooled)	LHCGR	2	48921154	-0.0080951228737831	0.0076109192346229
SBP age-pooled	SBP pre-treatment (age-pooled)	rs57939247	2	75097005	-0.0093423416838049	0.0066795679800967
SBP age-pooled	SBP pre-treatment (age-pooled)	rs72843598	2	124162916	0.0087119322270154	0.0056611170546709
SBP age-pooled	SBP pre-treatment (age-pooled)	rs143736193	2	126497089	0.0083146281540393	0.0094663856885801
SBP age-pooled	SBP pre-treatment (age-pooled)	rs147193756	2	128058104	0.0103768855333328	0.0013534960077025
SBP age-pooled	SBP pre-treatment (age-pooled)	rs181313282	2	164481296	0.0101542640477418	0.0022570475728542
SBP age-pooled	SBP pre-treatment (age-pooled)	rs16849728	2	165620305	-0.0101755307987332	0.0013149512890303
SBP age-pooled	SBP pre-treatment (age-pooled)	rs184777915	2	172231969	-0.0090225860476493	0.0047672718574342
SBP age-pooled	SBP pre-treatment (age-pooled)	rs146300657	2	192197162	-0.0079244170337915	0.0103678473636285
SBP age-pooled	SBP pre-treatment (age-pooled)	rs114967757	2	202829252	0.0084076505154371	0.0062857876910366
SBP age-pooled	SBP pre-treatment (age-pooled)	rs150992748	2	206755640	0.0084412014111876	0.0065471197427537
SBP age-pooled	SBP pre-treatment (age-pooled)	rs72956643	2	207463295	-0.0097736250609159	0.0018889104625969
SBP age-pooled	SBP pre-treatment (age-pooled)	AAMP	2	219131915	0.0081509603187441	0.0071430283647438
SBP age-pooled	SBP pre-treatment (age-pooled)	rs145853885	2	222005414	0.0079943155869841	0.0092149493149313
SBP age-pooled	SBP pre-treatment (age-pooled)	rs17399303	2	222995048	0.0079744691029191	0.0082472866316542
SBP age-pooled	SBP pre-treatment (age-pooled)	rs188919246	2	226376533	-0.0077899754978716	0.0093221318007284
SBP age-pooled	SBP pre-treatment (age-pooled)	rs146210632	2	226851430	0.0088829500600695	0.0056577475634864
SBP age-pooled	SBP pre-treatment (age-pooled)	rs183820277	2	231354394	0.0090740043669939	0.0070233427565803
SBP age-pooled	SBP pre-treatment (age-pooled)	rs150168458	2	231444095	0.0089825671166181	0.0056609062120407
SBP age-pooled	SBP pre-treatment (age-pooled)	rs187376447	2	238137816	-0.0103061934933066	0.0033795083107511
SBP age-pooled	SBP pre-treatment (age-pooled)	rs35192510	2	242692863	0.0082365572452545	0.0067797983267592
SBP age-pooled	SBP pre-treatment (age-pooled)	rs115714508	3	1191009	0.008972043171525	0.0089991131290282
SBP age-pooled	SBP pre-treatment (age-pooled)	rs112366230	3	8675447	0.0079215206205844	0.0112289619962766
SBP age-pooled	SBP pre-treatment (age-pooled)	rs75807509	3	8747180	0.0084508582949638	0.0076054498535951
SBP age-pooled	SBP pre-treatment (age-pooled)	rs191212079	3	13010750	0.0085283694788813	0.0065639293509421
SBP age-pooled	SBP pre-treatment (age-pooled)	SEC22C	3	42616016	-0.0092923445627093	0.0056773671989696
SBP age-pooled	SBP pre-treatment (age-pooled)	rs73091450	3	58573909	0.0115542989224195	0.0090376853677615
SBP age-pooled	SBP pre-treatment (age-pooled)	rs116739541	3	63164219	-0.0089998506009578	0.0090880486528905
SBP age-pooled	SBP pre-treatment (age-pooled)	rs34905960	3	73477290	0.0101807489991188	0.0056934335142068
SBP age-pooled	SBP pre-treatment (age-pooled)	rs11716055	3	95006479	-0.0088591538369655	0.0055328507110051
SBP age-pooled	SBP pre-treatment (age-pooled)	rs147867935	3	112709526	-0.008327686227858	0.0114390968331069
SBP age-pooled	SBP pre-treatment (age-pooled)	NAA50	3	113450227	0.009169140830636	0.0056978535364105
SBP age-pooled	SBP pre-treatment (age-pooled)	rs116355430	3	114051004	-0.0094531197100877	0.0038069969639805
SBP age-pooled	SBP pre-treatment (age-pooled)	rs79032370	3	115284059	-0.0084835104644298	0.0071198797654882
SBP age-pooled	SBP pre-treatment (age-pooled)	rs142343341	3	116362464	0.0095688067376613	0.0038027303050545
SBP age-pooled	SBP pre-treatment (age-pooled)	rs2927287	3	117237625	0.0094376262277364	0.0049531788302761
SBP age-pooled	SBP pre-treatment (age-pooled)	rs79949968	3	167809011	0.0088922930881381	0.0086713139023875
SBP age-pooled	SBP pre-treatment (age-pooled)	rs190000638	3	169901644	-0.0088483402505517	0.0088395293431123
SBP age-pooled	SBP pre-treatment (age-pooled)	rs141426215	3	172751622	-0.0094469301402568	0.0037947186428424
SBP age-pooled	SBP pre-treatment (age-pooled)	rs144986600	3	173001801	0.0083291865885257	0.0067201056802528
SBP age-pooled	SBP pre-treatment (age-pooled)	rs2004185	3	173559829	0.0090167857706546	0.0038021495178734
SBP age-pooled	SBP pre-treatment (age-pooled)	rs150493916	3	183346337	0.0096170408651232	0.0053692962691681
SBP age-pooled	SBP pre-treatment (age-pooled)	rs192391839	3	189834465	0.0097615262493491	0.0027987478440415
SBP age-pooled	SBP pre-treatment (age-pooled)	rs143666880	4	8525695	-0.0096313273534178	0.0021210042737259
SBP age-pooled	SBP pre-treatment (age-pooled)	rs116429657	4	16731292	-0.0080196699127554	0.0086615042326351
SBP age-pooled	SBP pre-treatment (age-pooled)	rs192691178	4	41975262	0.0086982082575559	0.0069982733556102
SBP age-pooled	SBP pre-treatment (age-pooled)	rs140781414	4	55243554	0.0093893175944685	0.0071400059890689
SBP age-pooled	SBP pre-treatment (age-pooled)	rs17084663	4	55572414	0.0099257826805114	0.0064118045788798
SBP age-pooled	SBP pre-treatment (age-pooled)	rs186458883	4	63963322	0.007864779792726	0.0096532629998861
SBP age-pooled	SBP pre-treatment (age-pooled)	rs141376741	4	77774297	-0.0079643307253718	0.0090862731206329
SBP age-pooled	SBP pre-treatment (age-pooled)	rs34704220	4	89219971	0.0081155057996511	0.0114775316936528
SBP age-pooled	SBP pre-treatment (age-pooled)	rs114391455	4	96759353	0.0080872671678662	0.0095489022787277
SBP age-pooled	SBP pre-treatment (age-pooled)	rs13105682	4	102702364	-0.0112893749028444	0.0009429866498216
SBP age-pooled	SBP pre-treatment (age-pooled)	ENPEP	4	111386665	0.010992219671607	0.0010234896201929
SBP age-pooled	SBP pre-treatment (age-pooled)	rs142849285	4	125067094	0.0089522860944271	0.0066407961179486
SBP age-pooled	SBP pre-treatment (age-pooled)	rs17378467	4	156514122	-0.0081390626728534	0.0070205033919126
SBP age-pooled	SBP pre-treatment (age-pooled)	rs140986300	4	159132089	-0.010748409666121	0.0070056409007419
SBP age-pooled	SBP pre-treatment (age-pooled)	rs12504158	4	167633150	-0.0089267594739794	0.0082246505793356
SBP age-pooled	SBP pre-treatment (age-pooled)	rs116291624	4	174619788	-0.009054466150701	0.0065923246337717
SBP age-pooled	SBP pre-treatment (age-pooled)	rs148464086	4	188201079	0.0083606392145156	0.0073886310833401
SBP age-pooled	SBP pre-treatment (age-pooled)	rs191257962	5	17330383	-0.0080573307350277	0.0073025855588151
SBP age-pooled	SBP pre-treatment (age-pooled)	rs187909862	5	36816788	0.0100184604525566	0.0036198091560549
SBP age-pooled	SBP pre-treatment (age-pooled)	rs185424662	5	44923159	0.0093996142968535	0.0093656461875784
SBP age-pooled	SBP pre-treatment (age-pooled)	rs187913170	5	52893653	0.0086017102003097	0.0054770255629082
SBP age-pooled	SBP pre-treatment (age-pooled)	rs140047472	5	59990432	-0.0085646947845816	0.0072107401949533
SBP age-pooled	SBP pre-treatment (age-pooled)	rs2451841	5	68361757	-0.0090475119650363	0.0039373059140575
SBP age-pooled	SBP pre-treatment (age-pooled)	rs184358701	5	70823316	0.0089778825640678	0.0063944353149928
SBP age-pooled	SBP pre-treatment (age-pooled)	rs140429310	5	82983958	-0.007807838730514	0.0103259334830471
SBP age-pooled	SBP pre-treatment (age-pooled)	rs138115734	5	95092113	-0.0078308163210749	0.0094816790894922
SBP age-pooled	SBP pre-treatment (age-pooled)	rs186089134	5	107262107	-0.0103135993704199	0.0037611095148349
SBP age-pooled	SBP pre-treatment (age-pooled)	rs143159085	5	109144767	-0.0093960957601666	0.0046008040055819
SBP age-pooled	SBP pre-treatment (age-pooled)	rs17607137	5	127371899	0.0108326599001884	0.0009522533755692
SBP age-pooled	SBP pre-treatment (age-pooled)	rs115219751	5	134637828	0.0086752753704786	0.0070376165462724
SBP age-pooled	SBP pre-treatment (age-pooled)	rs77478734	5	140247732	0.0085857668891549	0.0108330401070374
SBP age-pooled	SBP pre-treatment (age-pooled)	rs115980085	5	142005230	-0.0090527245774865	0.0076108234670347
SBP age-pooled	SBP pre-treatment (age-pooled)	rs76404470	5	145955425	-0.009388810954988	0.0045671216583511
SBP age-pooled	SBP pre-treatment (age-pooled)	rs78088257	5	149451448	-0.0078943669795989	0.0108305217880226
SBP age-pooled	SBP pre-treatment (age-pooled)	rs180675634	5	170776262	0.0086228074505925	0.016301633868309
SBP age-pooled	SBP pre-treatment (age-pooled)	rs79547497	5	171063750	0.0088140061125159	0.0065070744550185
SBP age-pooled	SBP pre-treatment (age-pooled)	rs115983484	6	5869865	-0.010477683506906	0.0017015379019798
SBP age-pooled	SBP pre-treatment (age-pooled)	rs182972167	6	8184542	-0.008614519611001	0.0054302144491147
SBP age-pooled	SBP pre-treatment (age-pooled)	rs149840139	6	12200202	-0.0083852857351303	0.0065710277012466
SBP age-pooled	SBP pre-treatment (age-pooled)	rs149967337	6	16560752	0.0081598348915576	0.0079184659154486
SBP age-pooled	SBP pre-treatment (age-pooled)	rs142771150	6	21434609	0.0086532961577177	0.0089577221373161
SBP age-pooled	SBP pre-treatment (age-pooled)	rs114528761	6	24836426	-0.0082621797919273	0.0089273205774804
SBP age-pooled	SBP pre-treatment (age-pooled)	rs2523897	6	30993958	-0.0104679390788078	0.0020507155772953
SBP age-pooled	SBP pre-treatment (age-pooled)	rs145384156	6	32606760	0.0090423785150051	0.0070721610563753
SBP age-pooled	SBP pre-treatment (age-pooled)	rs190053609	6	36223848	0.0088311359286308	0.0086583731152116
SBP age-pooled	SBP pre-treatment (age-pooled)	rs115923071	6	42509419	0.0093902107328176	0.0056308833238895
SBP age-pooled	SBP pre-treatment (age-pooled)	RAB23	6	57070342	0.0092363152652978	0.0071289083365472
SBP age-pooled	SBP pre-treatment (age-pooled)	rs41266765	6	75827345	-0.0087115131318569	0.0070748139030028
SBP age-pooled	SBP pre-treatment (age-pooled)	rs183042732	6	79403942	-0.008114855736494	0.0071244936384674
SBP age-pooled	SBP pre-treatment (age-pooled)	rs78549496	6	83776077	0.0084732407703995	0.0060444144550988
SBP age-pooled	SBP pre-treatment (age-pooled)	rs368632677	6	91159300	-0.0085403695702552	0.0086983943726725
SBP age-pooled	SBP pre-treatment (age-pooled)	rs181588517	6	93725312	-0.0078967874869704	0.0105979775671904
SBP age-pooled	SBP pre-treatment (age-pooled)	FHL5	6	97037468	0.0096153300255537	0.0033672712486584
SBP age-pooled	SBP pre-treatment (age-pooled)	rs117550642	6	106159632	-0.0079294126480817	0.0093904390610327
SBP age-pooled	SBP pre-treatment (age-pooled)	rs12209104	6	121343739	0.0090974736958742	0.0088802568519205
SBP age-pooled	SBP pre-treatment (age-pooled)	rs74409043	6	163336122	-0.0097101060673594	0.0042045500165572
SBP age-pooled	SBP pre-treatment (age-pooled)	rs192030289	7	1588336	0.0097889862954616	0.0066277124798752
SBP age-pooled	SBP pre-treatment (age-pooled)	rs144584965	7	7300734	-0.0093436203896999	0.0043225813625357
SBP age-pooled	SBP pre-treatment (age-pooled)	rs146045615	7	22152794	-0.0085364002734422	0.006703166702206
SBP age-pooled	SBP pre-treatment (age-pooled)	rs112316397	7	24951395	0.0082879271358251	0.0072999290084849
SBP age-pooled	SBP pre-treatment (age-pooled)	rs147825288	7	25135674	0.0086388094350695	0.0093758475739335
SBP age-pooled	SBP pre-treatment (age-pooled)	rs144328595	7	25356849	0.0093811377882957	0.0063529466121959
SBP age-pooled	SBP pre-treatment (age-pooled)	rs150521322	7	35355727	0.0080303428694605	0.0101594780528225
SBP age-pooled	SBP pre-treatment (age-pooled)	rs112674319	7	42162704	0.0090986909344792	0.0103446357682171
SBP age-pooled	SBP pre-treatment (age-pooled)	rs140803564	7	52701155	-0.0079631237313151	0.0078654284241963
SBP age-pooled	SBP pre-treatment (age-pooled)	rs117983641	7	71007033	-0.0100328540429472	0.0021779613193991
SBP age-pooled	SBP pre-treatment (age-pooled)	rs75701056	7	79175195	0.0080471746623516	0.0084594272897511
SBP age-pooled	SBP pre-treatment (age-pooled)	rs146540425	7	79457907	-0.0087403124198317	0.0087144441449808
SBP age-pooled	SBP pre-treatment (age-pooled)	rs117026373	7	81247912	0.0081431493163108	0.0071369641778334
SBP age-pooled	SBP pre-treatment (age-pooled)	rs17882411	7	94999615	-0.0089122401550412	0.0062715493564721
SBP age-pooled	SBP pre-treatment (age-pooled)	rs189324782	7	100526243	0.0090580265969038	0.0075770089393063
SBP age-pooled	SBP pre-treatment (age-pooled)	rs183144989	7	115003472	-0.0104176932945847	0.0015315115456003
SBP age-pooled	SBP pre-treatment (age-pooled)	rs139256960	7	122310269	0.0080504231154918	0.0089809600705276
SBP age-pooled	SBP pre-treatment (age-pooled)	rs191262700	7	127902619	0.008504576049745	0.005824235946039
SBP age-pooled	SBP pre-treatment (age-pooled)	CALU	7	128395603	0.0083982208743691	0.0066492609839764
SBP age-pooled	SBP pre-treatment (age-pooled)	rs12154885	7	149450812	0.0103204231709241	0.0045538073812494
SBP age-pooled	SBP pre-treatment (age-pooled)	rs150935488	7	150698349	-0.0105547094717621	0.00125288284267
SBP age-pooled	SBP pre-treatment (age-pooled)	rs73190795	8	6112552	0.0081010619178414	0.0075404652935316
SBP age-pooled	SBP pre-treatment (age-pooled)	rs143218428	8	17010899	-0.0100116916000843	0.0018756787256465
SBP age-pooled	SBP pre-treatment (age-pooled)	KCTD9	8	25300679	0.0096399653702974	0.0045886788424732
SBP age-pooled	SBP pre-treatment (age-pooled)	rs184900478	8	31530799	-0.0084551312029361	0.0070002612374561
SBP age-pooled	SBP pre-treatment (age-pooled)	UNC5D	8	35373521	0.0103224292397499	0.0012374234035198
SBP age-pooled	SBP pre-treatment (age-pooled)	rs181081044	8	70649024	-0.0086217876523733	0.0094479120183263
SBP age-pooled	SBP pre-treatment (age-pooled)	rs112595433	8	71220951	0.0102343130856752	0.0013210881260359
SBP age-pooled	SBP pre-treatment (age-pooled)	rs72668399	8	95077292	0.0082948422059416	0.0077168094475989
SBP age-pooled	SBP pre-treatment (age-pooled)	rs117573836	8	96326728	0.0092707742005586	0.0047650028917462
SBP age-pooled	SBP pre-treatment (age-pooled)	rs140170725	8	96765045	0.0084919994696974	0.0100355332543412
SBP age-pooled	SBP pre-treatment (age-pooled)	rs74406754	8	119226079	0.0088779246434569	0.0056606828427816
SBP age-pooled	SBP pre-treatment (age-pooled)	rs139395464	8	130390005	0.0100719518959522	0.002856779140488
SBP age-pooled	SBP pre-treatment (age-pooled)	rs140579219	8	134440001	0.0087007693946361	0.0128982603056138
SBP age-pooled	SBP pre-treatment (age-pooled)	rs186370904	8	137095287	0.0080702127888798	0.0083787241697328
SBP age-pooled	SBP pre-treatment (age-pooled)	rs182080894	8	142306236	0.0080841267481446	0.0091996703684189
SBP age-pooled	SBP pre-treatment (age-pooled)	rs141818420	9	14208487	-0.0089867459610104	0.007080228610927
SBP age-pooled	SBP pre-treatment (age-pooled)	RRAGA	9	19050195	0.0084822801873087	0.0071413113749034
SBP age-pooled	SBP pre-treatment (age-pooled)	rs188129881	9	26167749	0.0096467826515436	0.0023145255305287
SBP age-pooled	SBP pre-treatment (age-pooled)	rs182872526	9	27497693	-0.0081098591908812	0.0080909095531164
SBP age-pooled	SBP pre-treatment (age-pooled)	rs184789571	9	33167268	-0.0092216115444898	0.005480487114995
SBP age-pooled	SBP pre-treatment (age-pooled)	rs118065167	9	113218564	0.008496830239892	0.0056473527291366
SBP age-pooled	SBP pre-treatment (age-pooled)	rs6271	9	136522274	-0.0097761573269963	0.0037881262959806
SBP age-pooled	SBP pre-treatment (age-pooled)	rs150983282	10	1469723	0.0085597904399037	0.0080597749299087
SBP age-pooled	SBP pre-treatment (age-pooled)	rs113359480	10	1495027	0.0097351083531975	0.0040895362866982
SBP age-pooled	SBP pre-treatment (age-pooled)	rs116948794	10	7294576	-0.0091804815456271	0.0036568957632125
SBP age-pooled	SBP pre-treatment (age-pooled)	rs139367049	10	9715640	0.0084639387205243	0.0070186128487284
SBP age-pooled	SBP pre-treatment (age-pooled)	rs117226559	10	16815486	0.0078720189630985	0.0105653154123538
SBP age-pooled	SBP pre-treatment (age-pooled)	rs146441288	10	18536192	-0.0111511554569005	0.0007869318757715
SBP age-pooled	SBP pre-treatment (age-pooled)	rs185895634	10	21231195	0.0088323224335908	0.0060588985227305
SBP age-pooled	SBP pre-treatment (age-pooled)	rs141120003	10	36139903	0.0089837182313203	0.004310796035671
SBP age-pooled	SBP pre-treatment (age-pooled)	rs182907328	10	38109438	0.0094534652307629	0.0063746255034869
SBP age-pooled	SBP pre-treatment (age-pooled)	rs61838389	10	49808681	0.0093039600178599	0.0055561252333516
SBP age-pooled	SBP pre-treatment (age-pooled)	rs143146522	10	49817619	0.0084364535287022	0.0085096159037498
SBP age-pooled	SBP pre-treatment (age-pooled)	rs77118781	10	54600675	-0.0084835793823003	0.0060820641130412
SBP age-pooled	SBP pre-treatment (age-pooled)	rs188863463	10	73507331	0.0092472434043884	0.0045975449740643
SBP age-pooled	SBP pre-treatment (age-pooled)	SLC18A2	10	119019772	-0.0089515056461095	0.0065311771843832
SBP age-pooled	SBP pre-treatment (age-pooled)	rs72830624	10	123000561	-0.0095658292993903	0.0087794059444286
SBP age-pooled	SBP pre-treatment (age-pooled)	rs138280405	10	123428055	-0.0097119081765413	0.0060941594979574
SBP age-pooled	SBP pre-treatment (age-pooled)	rs189647037	10	123918879	0.0091652432456612	0.0037927354893707
SBP age-pooled	SBP pre-treatment (age-pooled)	rs77546729	10	130476250	0.0089278314262628	0.004212120143047
SBP age-pooled	SBP pre-treatment (age-pooled)	rs11600105	11	11599494	0.0091420244425535	0.0044548316954006
SBP age-pooled	SBP pre-treatment (age-pooled)	rs191237866	11	14448489	-0.0106472093611955	0.0012753623083774
SBP age-pooled	SBP pre-treatment (age-pooled)	rs72876861	11	26009259	0.0094454698264598	0.0028108797092679
SBP age-pooled	SBP pre-treatment (age-pooled)	rs369683665	11	34501210	-0.0087496833875775	0.0063654182202149
SBP age-pooled	SBP pre-treatment (age-pooled)	rs113992456	11	41243012	-0.0082737859338521	0.0067021382621525
SBP age-pooled	SBP pre-treatment (age-pooled)	rs151031483	11	64271549	0.0079697407782077	0.0095290623572321
SBP age-pooled	SBP pre-treatment (age-pooled)	RHOD	11	66831886	0.0103324381634593	0.0018799307217697
SBP age-pooled	SBP pre-treatment (age-pooled)	rs145487755	11	94842655	-0.0102720102295279	0.0063639730144827
SBP age-pooled	SBP pre-treatment (age-pooled)	rs72963740	11	95024892	-0.0085030300542712	0.0071433392499552
SBP age-pooled	SBP pre-treatment (age-pooled)	rs149082150	11	116249669	-0.0082400096580386	0.0067159749886783
SBP age-pooled	SBP pre-treatment (age-pooled)	rs191628059	11	120055280	-0.0080056078732013	0.0075868820454968
SBP age-pooled	SBP pre-treatment (age-pooled)	rs117439611	12	520944	0.0082218330353498	0.0089264808195153
SBP age-pooled	SBP pre-treatment (age-pooled)	rs117380042	12	4372100	-0.0082567995414137	0.0097643017656262
SBP age-pooled	SBP pre-treatment (age-pooled)	rs116844040	12	14987230	0.0085164671763777	0.0075281003683243
SBP age-pooled	SBP pre-treatment (age-pooled)	rs117026393	12	19046581	-0.010469926521182	0.0014433575308536
SBP age-pooled	SBP pre-treatment (age-pooled)	rs117904352	12	20180545	0.0115010980516672	0.0007032955204281
SBP age-pooled	SBP pre-treatment (age-pooled)	rs141173830	12	29933832	0.0085526797920465	0.0110673332309193
SBP age-pooled	SBP pre-treatment (age-pooled)	CS	12	56679829	0.0090289982035756	0.0042197253194204
SBP age-pooled	SBP pre-treatment (age-pooled)	rs147195870	12	63437869	0.0092103295028209	0.0035264432017802
SBP age-pooled	SBP pre-treatment (age-pooled)	rs189811955	12	64811676	0.0078864218667149	0.0092897797414664
SBP age-pooled	SBP pre-treatment (age-pooled)	rs145383557	12	66425884	0.0094070769846439	0.0056090141648014
SBP age-pooled	SBP pre-treatment (age-pooled)	rs147076594	12	69357583	-0.0080093936994671	0.007466290379935
SBP age-pooled	SBP pre-treatment (age-pooled)	rs138537424	12	71304704	-0.0086382701992988	0.0072848478106988
SBP age-pooled	SBP pre-treatment (age-pooled)	TPH2	12	72456512	0.0083266561850905	0.0063943911805994
SBP age-pooled	SBP pre-treatment (age-pooled)	rs74458623	12	81655003	0.0106973592191934	0.0008998903720082
SBP age-pooled	SBP pre-treatment (age-pooled)	rs12828384	12	88127250	0.0078763822093606	0.0093170761175574
SBP age-pooled	SBP pre-treatment (age-pooled)	rs73196463	12	90635053	-0.0084449602290987	0.0093109352484128
SBP age-pooled	SBP pre-treatment (age-pooled)	rs184065293	12	94605687	0.0103042582049965	0.0016782893167447
SBP age-pooled	SBP pre-treatment (age-pooled)	rs151233327	12	106361839	0.010028320364654	0.0032330710393315
SBP age-pooled	SBP pre-treatment (age-pooled)	rs78013714	12	125290358	0.0102525008842349	0.0021817577546031
SBP age-pooled	SBP pre-treatment (age-pooled)	rs11058856	12	127377548	0.0082801729440689	0.0108419051228127
SBP age-pooled	SBP pre-treatment (age-pooled)	rs151199056	12	132114933	-0.0079512214288115	0.0081221706219515
SBP age-pooled	SBP pre-treatment (age-pooled)	rs7989659	13	22619575	0.0095148989930748	0.0034965910878933
SBP age-pooled	SBP pre-treatment (age-pooled)	rs78816676	13	23247694	-0.0081684570759534	0.0070110243738253
SBP age-pooled	SBP pre-treatment (age-pooled)	rs73168531	13	25921326	0.0094759566709399	0.006386531237546
SBP age-pooled	SBP pre-treatment (age-pooled)	rs111735363	13	26340794	-0.0082814367488026	0.0076050188086307
SBP age-pooled	SBP pre-treatment (age-pooled)	rs141920166	13	30676555	0.0082232570275664	0.0072291771331442
SBP age-pooled	SBP pre-treatment (age-pooled)	rs181359535	13	56996880	-0.0083659114316105	0.0065732782638629
SBP age-pooled	SBP pre-treatment (age-pooled)	rs149446764	13	61989965	0.0082848249003291	0.0070221374029029
SBP age-pooled	SBP pre-treatment (age-pooled)	rs143710229	13	99805117	-0.0088744992390275	0.0042623450009752
SBP age-pooled	SBP pre-treatment (age-pooled)	rs187796458	14	24515352	0.0086003225296735	0.0067966910981353
SBP age-pooled	SBP pre-treatment (age-pooled)	rs117637141	14	36720126	-0.0100572044029831	0.0052566660245373
SBP age-pooled	SBP pre-treatment (age-pooled)	rs72728207	14	65407298	0.0096097011119127	0.0022841346201669
SBP age-pooled	SBP pre-treatment (age-pooled)	rs151081808	14	81070966	-0.0087033724412322	0.0092053861686638
SBP age-pooled	SBP pre-treatment (age-pooled)	rs116928129	14	95261472	0.0087171364575624	0.0063904838385087
SBP age-pooled	SBP pre-treatment (age-pooled)	rs117062858	15	22927142	0.0086039826273918	0.0060572339558983
SBP age-pooled	SBP pre-treatment (age-pooled)	rs78820411	15	26478903	0.0084573291242122	0.0060967127483794
SBP age-pooled	SBP pre-treatment (age-pooled)	rs113029962	15	33178895	-0.0086831105872988	0.0076488396204384
SBP age-pooled	SBP pre-treatment (age-pooled)	rs141483119	15	48907237	0.0088703129440546	0.009296918018725
SBP age-pooled	SBP pre-treatment (age-pooled)	GLDN	15	51667018	0.0095668174326419	0.004609245026217
SBP age-pooled	SBP pre-treatment (age-pooled)	rs142639003	15	53291635	0.0087538566440343	0.008706427248147
SBP age-pooled	SBP pre-treatment (age-pooled)	rs182774808	15	62475295	-0.0087167024612426	0.0065851047993224
SBP age-pooled	SBP pre-treatment (age-pooled)	rs80033931	15	63020531	0.0087902573868632	0.0063510713783397
SBP age-pooled	SBP pre-treatment (age-pooled)	rs75535110	15	67212947	0.0080355228856205	0.0075396202812726
SBP age-pooled	SBP pre-treatment (age-pooled)	rs139131006	15	72614201	-0.0078307315707206	0.0088383758143497
SBP age-pooled	SBP pre-treatment (age-pooled)	rs145957149	15	86594665	-0.0086446618661284	0.005141127470499
SBP age-pooled	SBP pre-treatment (age-pooled)	ZNF710	15	90585031	0.0083761438727378	0.008925721434035
SBP age-pooled	SBP pre-treatment (age-pooled)	rs34494382	15	94429296	-0.0080121727660298	0.0075439048792313
SBP age-pooled	SBP pre-treatment (age-pooled)	TTC23	15	99733978	0.0091217495501041	0.0050833442985912
SBP age-pooled	SBP pre-treatment (age-pooled)	rs139491786	16	2086421	-0.0155851254239678	3.321234511025175e-07
SBP age-pooled	SBP pre-treatment (age-pooled)	rs187033547	16	7486953	-0.0086785526946187	0.0063783625593873
SBP age-pooled	SBP pre-treatment (age-pooled)	rs183208142	16	25930266	-0.0085532665252685	0.0118043044016839
SBP age-pooled	SBP pre-treatment (age-pooled)	rs142076278	16	51828329	0.0102762328460812	0.0063477184501349
SBP age-pooled	SBP pre-treatment (age-pooled)	rs114763640	16	55755817	-0.0120800528675317	0.000426481783994
SBP age-pooled	SBP pre-treatment (age-pooled)	rs147379663	16	58534185	-0.0089244367554783	0.0054839161190898
SBP age-pooled	SBP pre-treatment (age-pooled)	rs77870048	16	69965021	0.0195158049464225	0.0017117388697931
SBP age-pooled	SBP pre-treatment (age-pooled)	rs62053262	16	69969299	0.0187784284353256	0.0067351370051599
SBP age-pooled	SBP pre-treatment (age-pooled)	rs146914393	16	73685465	0.0093774776905775	0.0045543200462086
SBP age-pooled	SBP pre-treatment (age-pooled)	rs138959689	16	78749407	-0.0083322636783123	0.0076151275241379
SBP age-pooled	SBP pre-treatment (age-pooled)	rs72820316	17	1484398	-0.0082164537161588	0.0067597254752638
SBP age-pooled	SBP pre-treatment (age-pooled)	rs149753275	17	7963718	-0.0082726450636982	0.0091767768294422
SBP age-pooled	SBP pre-treatment (age-pooled)	rs77129245	17	10183142	0.010523515753448	0.0015682272036944
SBP age-pooled	SBP pre-treatment (age-pooled)	rs151273809	17	47621945	-0.0082017127424478	0.0108266530837777
SBP age-pooled	SBP pre-treatment (age-pooled)	rs142454864	17	48769677	-0.0088870972394943	0.0094723102284783
SBP age-pooled	SBP pre-treatment (age-pooled)	rs139915234	17	55543918	0.0080244028940796	0.009165916927427
SBP age-pooled	SBP pre-treatment (age-pooled)	rs12952821	17	77208070	0.0084744561463594	0.0101372217464966
SBP age-pooled	SBP pre-treatment (age-pooled)	rs4468717	18	3457606	-0.0084138447418808	0.0076586379559148
SBP age-pooled	SBP pre-treatment (age-pooled)	rs140487684	18	3459722	0.0087303658947348	0.0082073442979525
SBP age-pooled	SBP pre-treatment (age-pooled)	rs186516657	18	4554073	0.0090175401419401	0.0073806163305965
SBP age-pooled	SBP pre-treatment (age-pooled)	rs191294304	18	24383494	-0.0083606848493218	0.0080359080955087
SBP age-pooled	SBP pre-treatment (age-pooled)	rs140052225	18	27139015	-0.010038330219686	0.0020630649585565
SBP age-pooled	SBP pre-treatment (age-pooled)	SMAD2	18	45407718	0.0094402767717838	0.0036922180397699
SBP age-pooled	SBP pre-treatment (age-pooled)	rs78188079	18	46537500	0.0093422746285796	0.0070418947141615
SBP age-pooled	SBP pre-treatment (age-pooled)	rs112185703	18	51984387	0.0079980427399277	0.0108432694490285
SBP age-pooled	SBP pre-treatment (age-pooled)	rs10048404	18	54578482	-0.0111599443480372	0.0009438601525917
SBP age-pooled	SBP pre-treatment (age-pooled)	rs144180010	18	54768865	-0.0109682893380522	0.0010802438323744
SBP age-pooled	SBP pre-treatment (age-pooled)	rs75830208	18	58886715	-0.0085529051721096	0.0090112480560033
SBP age-pooled	SBP pre-treatment (age-pooled)	rs147380180	18	67564551	0.0088056894019246	0.0067214874226213
SBP age-pooled	SBP pre-treatment (age-pooled)	rs191718291	18	71168982	-0.0089081926271319	0.0041390178236362
SBP age-pooled	SBP pre-treatment (age-pooled)	rs74431057	19	1261560	0.008255654014647	0.0089454773273146
SBP age-pooled	SBP pre-treatment (age-pooled)	EVI5L	19	7912490	0.009964371100068	0.0016951680069131
SBP age-pooled	SBP pre-treatment (age-pooled)	rs55670943	19	11441374	-0.0108790770173072	0.0008416166034933
SBP age-pooled	SBP pre-treatment (age-pooled)	rs167479	19	11526765	-0.019816193729639	8.56976925666769e-13
SBP age-pooled	SBP pre-treatment (age-pooled)	rs150065965	19	12097873	-0.0098279090598225	0.00528554301689
SBP age-pooled	SBP pre-treatment (age-pooled)	rs190317939	19	15577876	-0.0084844343364238	0.0072568344856578
SBP age-pooled	SBP pre-treatment (age-pooled)	rs55796368	19	19367313	0.0083276797086	0.0093133015002017
SBP age-pooled	SBP pre-treatment (age-pooled)	rs116842211	19	22693926	0.0085865082219243	0.005476723661669
SBP age-pooled	SBP pre-treatment (age-pooled)	ZNF728	19	23172124	0.0103035857900977	0.0010388151670592
SBP age-pooled	SBP pre-treatment (age-pooled)	rs138088039	19	31063476	0.0082202712073922	0.0078970300901617
SBP age-pooled	SBP pre-treatment (age-pooled)	rs181493532	19	38137086	0.0090360902249813	0.0045571514151301
SBP age-pooled	SBP pre-treatment (age-pooled)	rs186873437	19	53835253	-0.0089526921510696	0.0041472280469485
SBP age-pooled	SBP pre-treatment (age-pooled)	rs145361990	19	55494852	0.0085444739088416	0.0114752997934012
SBP age-pooled	SBP pre-treatment (age-pooled)	rs139786006	19	55633910	0.0100312754511833	0.0075795711241835
SBP age-pooled	SBP pre-treatment (age-pooled)	rs139269305	19	57319990	0.0114848427474498	0.0008881106181287
SBP age-pooled	SBP pre-treatment (age-pooled)	rs118124583	19	58590941	-0.0089549841359257	0.010191045140957
SBP age-pooled	SBP pre-treatment (age-pooled)	rs117795908	20	5423307	-0.0083628017455339	0.0062802065724299
SBP age-pooled	SBP pre-treatment (age-pooled)	rs4815887	20	6061081	-0.0088042858988046	0.00565492264217
SBP age-pooled	SBP pre-treatment (age-pooled)	BMP2	20	6754619	0.0085974754765629	0.0987883465805514
SBP age-pooled	SBP pre-treatment (age-pooled)	rs6040076	20	10658882	0.0171501338481903	5.799934135220126e-08
SBP age-pooled	SBP pre-treatment (age-pooled)	rs113569458	20	10670354	0.0091181835159659	0.0160545630115339
SBP age-pooled	SBP pre-treatment (age-pooled)	rs117268815	20	23831233	0.0079407980665564	0.0079443354484226
SBP age-pooled	SBP pre-treatment (age-pooled)	rs141372571	20	44921682	0.0081287296488881	0.0080110971765343
SBP age-pooled	SBP pre-treatment (age-pooled)	rs112175607	20	48092207	0.0086621018126606	0.0075950196784324
SBP age-pooled	SBP pre-treatment (age-pooled)	rs144616071	20	55099316	-0.0083389552310109	0.007592756593957
SBP age-pooled	SBP pre-treatment (age-pooled)	rs117532443	20	55232081	0.0088889217004179	0.007008615391633
SBP age-pooled	SBP pre-treatment (age-pooled)	rs200383755	20	61050522	0.0089148692786693	0.0071365725860124
SBP age-pooled	SBP pre-treatment (age-pooled)	rs117962781	20	62695974	0.0093836979940533	0.0081266328639483
SBP age-pooled	SBP pre-treatment (age-pooled)	rs78210685	21	21724815	-0.0091420859098434	0.003547698618308
SBP age-pooled	SBP pre-treatment (age-pooled)	rs78596335	21	34497806	0.0100036868825554	0.0028439478178803
SBP age-pooled	SBP pre-treatment (age-pooled)	rs193247515	21	36669517	0.0107307415455579	0.0016393214342065
SBP age-pooled	SBP pre-treatment (age-pooled)	rs137923903	21	44829595	-0.0103413499891757	0.0028211041979215
SBP age-pooled	SBP pre-treatment (age-pooled)	rs61742274	22	25301142	-0.0083807110786437	0.012608605567059
SBP age-pooled	SBP pre-treatment (age-pooled)	rs80269148	22	38860995	-0.0086478684097528	0.0071393685133032
SBP age-pooled	SBP pre-treatment (age-pooled)	rs140384587	22	43639504	0.0081003922969102	0.0101698871130199
SBP age-pooled	SBP pre-treatment (age-pooled)	rs8138668	22	44401820	0.0090863388031721	0.0064720945935672
SBP age-pooled	SBP pre-treatment (age-pooled)	rs182177954	22	51136450	0.0094976359978318	0.0028412785775768
SBP age-pooled	Age last seen in GP records	rs147750638	2	217238435	0.0091357063502073	0.0062197313410727
SBP age-pooled	Age last seen in GP records	rs78651908	12	13038247	0.0074334130622446	0.0069195894127193
SBP age-pooled	no. of measurements (age-pooled)	rs79577427	1	4617364	0.008390475064516	0.0065729026998732
SBP age-pooled	no. of measurements (age-pooled)	rs150514056	1	5232975	0.0082765705883502	0.0072407884317255
SBP age-pooled	no. of measurements (age-pooled)	ID3	1	23885347	0.0081123374402523	0.0088664304232622
SBP age-pooled	no. of measurements (age-pooled)	rs114223825	1	33244686	0.0079204905778169	0.0080472267513915
SBP age-pooled	no. of measurements (age-pooled)	rs190633342	1	44682319	0.0081630898639559	0.0094697370752382
SBP age-pooled	no. of measurements (age-pooled)	rs191474993	1	72012632	0.0087685165926814	0.0056435633332222
SBP age-pooled	no. of measurements (age-pooled)	rs149155726	1	73606667	0.0081113008782267	0.0066348032954905
SBP age-pooled	no. of measurements (age-pooled)	rs142461631	1	94188337	0.0095858117565512	0.0050321957584197
SBP age-pooled	no. of measurements (age-pooled)	rs139749562	1	95284638	0.0078622084110975	0.007292822219349
SBP age-pooled	no. of measurements (age-pooled)	SLC30A7	1	101404470	0.0097664259374141	0.0032257416918753
SBP age-pooled	no. of measurements (age-pooled)	rs191360690	1	116049557	0.0076294308528304	0.0067207792356176
SBP age-pooled	no. of measurements (age-pooled)	ATP1A1	1	116934086	0.0087327994406223	0.0033429966606573
SBP age-pooled	no. of measurements (age-pooled)	H2BC21	1	149857121	0.0088878683745861	0.0046802458611598
SBP age-pooled	no. of measurements (age-pooled)	rs114901255	1	163002668	0.0087848687544465	0.003221937226688
SBP age-pooled	no. of measurements (age-pooled)	PBX1	1	164696677	0.0095028709620237	0.0022886235921602
SBP age-pooled	no. of measurements (age-pooled)	rs377624368	1	184455057	0.0082369344308972	0.0072687267859777
SBP age-pooled	no. of measurements (age-pooled)	CFHR2	1	196858627	0.0092562912032008	0.0043413433997755
SBP age-pooled	no. of measurements (age-pooled)	SYT2	1	202619634	0.0120519753545522	1.526426642092757e-05
SBP age-pooled	no. of measurements (age-pooled)	rs116390253	1	204824476	0.007766465190798	0.0071534157917222
SBP age-pooled	no. of measurements (age-pooled)	rs190869023	1	208673806	0.0083443904295563	0.0075427079634348
SBP age-pooled	no. of measurements (age-pooled)	rs77272709	1	215989786	0.0090447627007961	0.0023062388161509
SBP age-pooled	no. of measurements (age-pooled)	rs34176756	1	244244680	-0.0096809603273868	0.001260455743589
SBP age-pooled	no. of measurements (age-pooled)	rs144012483	2	4260135	-0.0079720132052898	0.0064815056619397
SBP age-pooled	no. of measurements (age-pooled)	rs182056445	2	8032226	0.0095551386475563	0.0066365085561374
SBP age-pooled	no. of measurements (age-pooled)	rs182948617	2	45896179	0.0082929776981472	0.0045599654994188
SBP age-pooled	no. of measurements (age-pooled)	rs145186472	2	48285211	0.0083687463775277	0.0055040126629631
SBP age-pooled	no. of measurements (age-pooled)	rs62163781	2	55652477	0.0094450442120432	0.0036178945931509
SBP age-pooled	no. of measurements (age-pooled)	rs75599691	2	60426177	-0.0092848194763064	0.0028214320706087
SBP age-pooled	no. of measurements (age-pooled)	rs191616134	2	75069359	0.0077446070499718	0.006559457611089
SBP age-pooled	no. of measurements (age-pooled)	REEP1	2	86503161	0.0081737730652093	0.0044663118860668
SBP age-pooled	no. of measurements (age-pooled)	rs79882260	2	105288087	0.0081496257334947	0.004663766802447
SBP age-pooled	no. of measurements (age-pooled)	rs61748230	2	152316514	0.008570160716772	0.0034831562168318
SBP age-pooled	no. of measurements (age-pooled)	rs138700579	2	167187203	0.0089294500648975	0.0036968002160055
SBP age-pooled	no. of measurements (age-pooled)	rs76255032	2	170980199	-0.0089645581319928	0.0023293003096289
SBP age-pooled	no. of measurements (age-pooled)	rs186717168	2	179173930	0.0087766563519835	0.0047709202549657
SBP age-pooled	no. of measurements (age-pooled)	EEF1B2	2	207025980	0.0078073656186461	0.0060595447250912
SBP age-pooled	no. of measurements (age-pooled)	SnoRC	2	233732699	0.0093318196013569	0.0016447909021971
SBP age-pooled	no. of measurements (age-pooled)	rs188282818	3	1506312	0.0080296453088521	0.0054665847449057
SBP age-pooled	no. of measurements (age-pooled)	rs183347087	3	5293066	0.0078621823340654	0.0055382674377332
SBP age-pooled	no. of measurements (age-pooled)	GRIP2	3	14557103	0.0072841676883399	0.0112358109715883
SBP age-pooled	no. of measurements (age-pooled)	rs73049269	3	27912251	0.00948082562536	0.0061901156088664
SBP age-pooled	no. of measurements (age-pooled)	rs143008753	3	39367082	0.0103070307523012	0.0007767384642945
SBP age-pooled	no. of measurements (age-pooled)	MOBP	3	39539829	0.0212073884904384	0.0
SBP age-pooled	no. of measurements (age-pooled)	ZBTB47	3	42702124	0.0098030241206288	0.0014000750829924
SBP age-pooled	no. of measurements (age-pooled)	ABHD14A	3	52010327	0.0092575754970312	0.0051216805674613
SBP age-pooled	no. of measurements (age-pooled)	NECTIN3	3	110891664	0.0096977818757295	0.0012549882516506
SBP age-pooled	no. of measurements (age-pooled)	rs116687162	3	113474169	0.0096257515251636	0.0037921845939588
SBP age-pooled	no. of measurements (age-pooled)	rs146343182	3	153141408	0.0072284750640392	0.0095371681348619
SBP age-pooled	no. of measurements (age-pooled)	PRKCI	3	169981961	0.0109978588297963	0.0008406467394053
SBP age-pooled	no. of measurements (age-pooled)	rs182086175	3	179043750	0.0083732092753052	0.0042009997605636
SBP age-pooled	no. of measurements (age-pooled)	FAM131A	3	184058888	0.0089266952127218	0.0043228971964527
SBP age-pooled	no. of measurements (age-pooled)	C3orf70	3	184833320	0.0101207103580236	0.0022712083896184
SBP age-pooled	no. of measurements (age-pooled)	rs114653194	4	5341964	0.0106485756114125	0.0012851444634614
SBP age-pooled	no. of measurements (age-pooled)	BLOC1S4	4	6718614	0.0083119086921215	0.0047827770739621
SBP age-pooled	no. of measurements (age-pooled)	rs183121664	4	21647358	0.0082290424033999	0.0042145447981901
SBP age-pooled	no. of measurements (age-pooled)	rs77994854	4	29117539	0.0095001310110092	0.0032131343004154
SBP age-pooled	no. of measurements (age-pooled)	rs138368671	4	33418745	0.0075704222545027	0.0079554321637646
SBP age-pooled	no. of measurements (age-pooled)	NUP54	4	77052740	0.0077196811325848	0.0068170512878133
SBP age-pooled	no. of measurements (age-pooled)	TMEM150C	4	83443916	0.0105404611676931	0.000724157070708
SBP age-pooled	no. of measurements (age-pooled)	rs193119455	4	102631794	0.0081009399145841	0.0072253113371905
SBP age-pooled	no. of measurements (age-pooled)	C4orf3	4	120221903	0.0133676650002598	4.654810960825414e-07
SBP age-pooled	no. of measurements (age-pooled)	rs116190654	4	139461108	0.0081646591424942	0.0070584154841625
SBP age-pooled	no. of measurements (age-pooled)	rs62322636	4	140745078	0.0077050072140991	0.0071453285964715
SBP age-pooled	no. of measurements (age-pooled)	rs138790319	4	148174007	0.0088781956583261	0.0027459683568538
SBP age-pooled	no. of measurements (age-pooled)	rs180882923	5	1096229	0.0086326394230127	0.0071205654428095
SBP age-pooled	no. of measurements (age-pooled)	rs184660455	5	16955738	0.0086175268515944	0.0062585974870849
SBP age-pooled	no. of measurements (age-pooled)	rs141877573	5	17459778	0.0085910521447658	0.0043290461737236
SBP age-pooled	no. of measurements (age-pooled)	rs114716379	5	76713982	0.009081345051527	0.0045882232594402
SBP age-pooled	no. of measurements (age-pooled)	HOMER1	5	78739249	0.025849500671029	0.0
SBP age-pooled	no. of measurements (age-pooled)	KDM3B	5	137730501	0.0101078236475586	0.0016568681992364
SBP age-pooled	no. of measurements (age-pooled)	rs189671674	5	159492218	0.0091017941012978	0.0043453038424552
SBP age-pooled	no. of measurements (age-pooled)	rs186824629	5	176785242	0.0095284869894385	0.0027961535691603
SBP age-pooled	no. of measurements (age-pooled)	rs116279628	6	3744885	0.0079525085166096	0.0070020155509285
SBP age-pooled	no. of measurements (age-pooled)	rs179958	6	16380300	0.0089704226702451	0.0047994041987081
SBP age-pooled	no. of measurements (age-pooled)	rs146643135	6	16507164	-0.0086335446685552	0.0036374203008899
SBP age-pooled	no. of measurements (age-pooled)	ATP6V1G2	6	31514221	0.0120826624333858	6.463335165242452e-05
SBP age-pooled	no. of measurements (age-pooled)	rs188165483	6	36623708	0.0099926013499498	0.0012916308452685
SBP age-pooled	no. of measurements (age-pooled)	NFYA	6	41054199	0.0088376458734273	0.0042187176087275
SBP age-pooled	no. of measurements (age-pooled)	SLC29A1	6	44194565	0.01042733900249	0.000875568233044
SBP age-pooled	no. of measurements (age-pooled)	TFAP2B	6	50800881	0.0110883032903075	0.000232697510031
SBP age-pooled	no. of measurements (age-pooled)	rs192214620	6	106726602	0.008831825107336	0.0062677606593763
SBP age-pooled	no. of measurements (age-pooled)	rs188564296	6	114759488	0.0094360588118433	0.0020543105222156
SBP age-pooled	no. of measurements (age-pooled)	rs139649746	6	140635838	0.0080500273033976	0.0073846124871134
SBP age-pooled	no. of measurements (age-pooled)	rs193157243	6	149094923	0.0085654314607381	0.0046057285103812
SBP age-pooled	no. of measurements (age-pooled)	rs148071010	6	163529522	0.0084434915333986	0.0047697812728149
SBP age-pooled	no. of measurements (age-pooled)	PRKAR1B	7	678060	0.0106392474845051	0.0007730081714024
SBP age-pooled	no. of measurements (age-pooled)	GET4	7	926131	0.0101694874465465	0.0008927362376135
SBP age-pooled	no. of measurements (age-pooled)	FBXL18	7	5512197	0.0100230891257524	0.0016840377072422
SBP age-pooled	no. of measurements (age-pooled)	rs188196814	7	19126814	0.007400469854474	0.0081193171379312
SBP age-pooled	no. of measurements (age-pooled)	ITGB8	7	20412851	0.0110647967085242	0.0006670464077775
SBP age-pooled	no. of measurements (age-pooled)	CBX3	7	26246879	0.0120747340843081	0.0001160706222751
SBP age-pooled	no. of measurements (age-pooled)	rs118142759	7	29406162	0.0087525118142366	0.0070109189214526
SBP age-pooled	no. of measurements (age-pooled)	rs192126984	7	29407983	0.0088906893506646	0.0054720494469841
SBP age-pooled	no. of measurements (age-pooled)	rs112230460	7	38286755	0.0085039231926202	0.0071304417577478
SBP age-pooled	no. of measurements (age-pooled)	DNAJC30	7	73096541	0.0109830740839242	0.0002756005001579
SBP age-pooled	no. of measurements (age-pooled)	rs188794547	7	83790020	0.0108795249834656	0.0003562076780625
SBP age-pooled	no. of measurements (age-pooled)	rs375015982	7	96229300	-0.0080216713249683	0.0047962831045921
SBP age-pooled	no. of measurements (age-pooled)	rs180756092	7	96245646	0.0077132047154009	0.0067311170757078
SBP age-pooled	no. of measurements (age-pooled)	UFSP1	7	100486842	0.0089135104790329	0.0028836879812249
SBP age-pooled	no. of measurements (age-pooled)	rs148820453	7	109985786	0.0083749173209071	0.0044043403632716
SBP age-pooled	no. of measurements (age-pooled)	PPP1R3A	7	113616403	0.009351598098874	0.0016839791729402
SBP age-pooled	no. of measurements (age-pooled)	rs116884647	7	113722613	0.0082036228850483	0.0063934587781667
SBP age-pooled	no. of measurements (age-pooled)	PLXNA4	7	132070769	0.0142634445801377	1.3012181825337734e-07
SBP age-pooled	no. of measurements (age-pooled)	rs139265024	7	134672070	-0.0082734310999512	0.0065858168576753
SBP age-pooled	no. of measurements (age-pooled)	rs77401577	7	137667956	-0.0088624078780412	0.0063479693077575
SBP age-pooled	no. of measurements (age-pooled)	KIAA1549	7	138591095	0.0085911341011524	0.0043351729650776
SBP age-pooled	no. of measurements (age-pooled)	rs186482747	7	140193428	-0.0076974849216639	0.0070176098136377
SBP age-pooled	no. of measurements (age-pooled)	BRAF	7	140521845	0.0126548893749713	2.062361113058919e-05
SBP age-pooled	no. of measurements (age-pooled)	TMEM178B	7	140977106	0.0098588606342673	0.0035162216113304
SBP age-pooled	no. of measurements (age-pooled)	rs191080300	7	148177833	0.0085461130365729	0.0037687887582292
SBP age-pooled	no. of measurements (age-pooled)	DEFB106A	8	7684634	0.0076909684576094	0.0063696250911031
SBP age-pooled	no. of measurements (age-pooled)	PPP1R3B	8	9001424	0.009381047450006	0.0054753299352092
SBP age-pooled	no. of measurements (age-pooled)	LZTS1	8	20132575	-0.0089342184364795	0.0022613358270493
SBP age-pooled	no. of measurements (age-pooled)	rs185501182	8	34543104	0.0100265154615044	0.0011503734249118
SBP age-pooled	no. of measurements (age-pooled)	CEBPD	8	48650559	0.0116873560473322	0.0001808509371032
SBP age-pooled	no. of measurements (age-pooled)	TMEM68	8	56647474	0.0100932400673627	0.0061197940305581
SBP age-pooled	no. of measurements (age-pooled)	YTHDF3	8	64103229	0.0108313094824552	0.0001990774992978
SBP age-pooled	no. of measurements (age-pooled)	rs77516429	8	69138941	0.0082919942215085	0.0060438391971839
SBP age-pooled	no. of measurements (age-pooled)	rs276657	8	73142438	0.0101321013644337	0.0020584375846755
SBP age-pooled	no. of measurements (age-pooled)	CA13	8	86164559	0.0094957984983921	0.0023298376579476
SBP age-pooled	no. of measurements (age-pooled)	FAM91A1	8	124804194	0.0086294990032911	0.003804388990312
SBP age-pooled	no. of measurements (age-pooled)	IFNA2	9	21384825	0.0088203707709908	0.0024261963380792
SBP age-pooled	no. of measurements (age-pooled)	ABHD17B	9	74501607	0.0078247310593724	0.0071405107666579
SBP age-pooled	no. of measurements (age-pooled)	PHF2	9	96390279	0.0168698690831661	1.232729885084373e-07
SBP age-pooled	no. of measurements (age-pooled)	TEX48	9	117431372	0.0082473205402493	0.0065721330139438
SBP age-pooled	no. of measurements (age-pooled)	FBXW2	9	123534973	0.008728677406907	0.0070152796839018
SBP age-pooled	no. of measurements (age-pooled)	STRBP	9	125951317	0.0094447890296578	0.0022726819441227
SBP age-pooled	no. of measurements (age-pooled)	rs112992331	9	126053538	0.0097414404153823	0.0037576768574375
SBP age-pooled	no. of measurements (age-pooled)	CAMK1D	10	12634513	0.0107601983472704	0.0003899304501357
SBP age-pooled	no. of measurements (age-pooled)	rs111415644	10	17586394	0.0079623581841588	0.0065724337511862
SBP age-pooled	no. of measurements (age-pooled)	rs191739465	10	26064800	0.008220070041716	0.0045355381948352
SBP age-pooled	no. of measurements (age-pooled)	rs150011631	10	45561083	0.0088257258757948	0.0056728445815215
SBP age-pooled	no. of measurements (age-pooled)	rs188818201	10	50166733	0.0085353320464491	0.0037790888517836
SBP age-pooled	no. of measurements (age-pooled)	rs79473929	10	78737994	0.0079219387844204	0.0070287422923687
SBP age-pooled	no. of measurements (age-pooled)	EXOSC1	10	99200836	0.0099906753748655	0.0006929018682396
SBP age-pooled	no. of measurements (age-pooled)	rs145692705	10	105363048	0.0081325033679604	0.0063637947966902
SBP age-pooled	no. of measurements (age-pooled)	SHOC2	10	112726363	0.0087372334674	0.0051306957605728
SBP age-pooled	no. of measurements (age-pooled)	rs11196250	10	114923419	0.0080687953159213	0.0049564082684998
SBP age-pooled	no. of measurements (age-pooled)	CLRN3	10	129683658	0.0090014701709151	0.0064014731246413
SBP age-pooled	no. of measurements (age-pooled)	rs74559109	10	132353810	0.0096007268875837	0.001081076303942
SBP age-pooled	no. of measurements (age-pooled)	TMEM9B	11	8977699	0.0099724438041448	0.0010873056043539
SBP age-pooled	no. of measurements (age-pooled)	rs144664753	11	11029852	-0.0086385775357484	0.005655626034179
SBP age-pooled	no. of measurements (age-pooled)	DBX1	11	20179930	0.010528715327382	0.0004289782529369
SBP age-pooled	no. of measurements (age-pooled)	WT1	11	32433248	0.0104788597673177	0.0010313446708628
SBP age-pooled	no. of measurements (age-pooled)	rs181804482	11	36427686	0.0076341326348483	0.0066442809747767
SBP age-pooled	no. of measurements (age-pooled)	rs72897469	11	45406002	0.0092562614008784	0.0044690521822206
SBP age-pooled	no. of measurements (age-pooled)	rs140784677	11	45757816	0.0083310529589653	0.0063702339708831
SBP age-pooled	no. of measurements (age-pooled)	KLC2	11	66030048	0.0095144882798194	0.0014968148518251
SBP age-pooled	no. of measurements (age-pooled)	rs71484373	11	104871807	0.0096430191770195	0.0036148152364038
SBP age-pooled	no. of measurements (age-pooled)	rs148438211	11	107219242	-0.0086349053308367	0.0051575784819353
SBP age-pooled	no. of measurements (age-pooled)	rs147049645	12	4322752	0.0080293826758861	0.0067744243551217
SBP age-pooled	no. of measurements (age-pooled)	PHB2	12	7077239	0.0109895803034305	9.717169141966318e-05
SBP age-pooled	no. of measurements (age-pooled)	MFSD5	12	53646612	0.0104791410267353	0.0016981333615126
SBP age-pooled	no. of measurements (age-pooled)	TARBP2	12	53897460	0.0114621734246611	0.0010328228026228
SBP age-pooled	no. of measurements (age-pooled)	rs146301580	12	76347332	0.0082888510078191	0.0056556858599707
SBP age-pooled	no. of measurements (age-pooled)	rs78578711	12	80124526	0.0088834902271628	0.0036416273563226
SBP age-pooled	no. of measurements (age-pooled)	ALX1	12	85684723	0.008423794992268	0.0086444227114484
SBP age-pooled	no. of measurements (age-pooled)	TMTC3	12	88564868	0.0086110727861523	0.0070815385348
SBP age-pooled	no. of measurements (age-pooled)	TMED2	12	124076097	0.0134224602952599	8.76707333953575e-07
SBP age-pooled	no. of measurements (age-pooled)	TMEM132B	12	125909149	0.0105370683595538	0.0003117627022176
SBP age-pooled	no. of measurements (age-pooled)	rs182002939	12	129945663	0.0089795449748635	0.0064096460189203
SBP age-pooled	no. of measurements (age-pooled)	rs192082771	12	133020272	0.0080676209181547	0.0052740613074018
SBP age-pooled	no. of measurements (age-pooled)	rs182366926	13	23056699	0.0086477221921086	0.0054896882641429
SBP age-pooled	no. of measurements (age-pooled)	VPS36	13	53005750	0.0083054350689053	0.0046013524950253
SBP age-pooled	no. of measurements (age-pooled)	rs149252675	13	73130318	0.0088859051465988	0.0056173004052857
SBP age-pooled	no. of measurements (age-pooled)	RBM26	13	79933287	0.0090248482301831	0.0036527170944404
SBP age-pooled	no. of measurements (age-pooled)	rs147985741	14	26159940	0.008655983954668	0.006568897546483
SBP age-pooled	no. of measurements (age-pooled)	COCH	14	31353995	0.0086664874106645	0.0070026736890843
SBP age-pooled	no. of measurements (age-pooled)	rs117074281	14	41409926	-0.0079736392945051	0.0063744292419284
SBP age-pooled	no. of measurements (age-pooled)	rs145671263	14	51467308	0.0073893824592232	0.0081340884111481
SBP age-pooled	no. of measurements (age-pooled)	GNG2	14	52369486	0.0103012286126613	0.0037916392118077
SBP age-pooled	no. of measurements (age-pooled)	rs117480658	14	65601460	-0.0078281611204147	0.0076311212919611
SBP age-pooled	no. of measurements (age-pooled)	rs117114296	14	83310327	0.0085053900256752	0.0048180610033012
SBP age-pooled	no. of measurements (age-pooled)	rs112293741	14	95805498	0.0072172377258539	0.0095901238798103
SBP age-pooled	no. of measurements (age-pooled)	ZNF839	14	102796379	0.0088127618655562	0.0022991965278694
SBP age-pooled	no. of measurements (age-pooled)	rs137906559	14	103792004	0.0094109615311026	0.0040829062458784
SBP age-pooled	no. of measurements (age-pooled)	XRCC3	14	104172893	0.0089137870818376	0.0034151847250549
SBP age-pooled	no. of measurements (age-pooled)	ITPKA	15	41790669	0.0084678726270794	0.0056625445551747
SBP age-pooled	no. of measurements (age-pooled)	GOLM2	15	44644441	0.0096679152920842	0.0012705138816228
SBP age-pooled	no. of measurements (age-pooled)	rs78442607	15	70818903	0.0091647785156965	0.0034769613548593
SBP age-pooled	no. of measurements (age-pooled)	BCL2A1	15	80258509	0.0104649439454078	0.0003678549040229
SBP age-pooled	no. of measurements (age-pooled)	RAMAC	15	83657384	0.0112504856660962	6.45186064932414e-05
SBP age-pooled	no. of measurements (age-pooled)	ZSCAN2	15	85157622	0.0093859350308775	0.0056786938568082
SBP age-pooled	no. of measurements (age-pooled)	rs189312908	15	99534916	0.0084537807852029	0.0054738203364385
SBP age-pooled	no. of measurements (age-pooled)	THOC6	16	3075892	0.0094806095585227	0.0020699020851671
SBP age-pooled	no. of measurements (age-pooled)	C16orf90	16	3544482	0.0078067784197628	0.0080151258031805
SBP age-pooled	no. of measurements (age-pooled)	rs145766817	16	5288639	0.008318655192852	0.008985797190733
SBP age-pooled	no. of measurements (age-pooled)	rs117834293	16	28036794	0.0088246641680598	0.0060875863863726
SBP age-pooled	no. of measurements (age-pooled)	TCF25	16	89958896	0.0097154220566153	0.0019491729719888
SBP age-pooled	no. of measurements (age-pooled)	rs140522603	17	54632	-0.0079867793247103	0.0074856491138834
SBP age-pooled	no. of measurements (age-pooled)	rs146227683	17	7195002	-0.0082423584535717	0.0046201582171708
SBP age-pooled	no. of measurements (age-pooled)	SLFN5	17	33585364	0.0097914775833487	0.0047517007297548
SBP age-pooled	no. of measurements (age-pooled)	MRPL45	17	36466044	0.0089558213949203	0.007602508879291
SBP age-pooled	no. of measurements (age-pooled)	MIEN1	17	37885894	0.0101129123941063	0.0014714837520673
SBP age-pooled	no. of measurements (age-pooled)	NXPH3	17	47657204	0.0099277980625629	0.0007190371076441
SBP age-pooled	no. of measurements (age-pooled)	rs79488997	18	908655	0.0094818891957402	0.0023167868640108
SBP age-pooled	no. of measurements (age-pooled)	rs118042712	19	4813665	0.0089478269219398	0.0028192364000675
SBP age-pooled	no. of measurements (age-pooled)	RAB11B	19	8462091	0.0174063835293054	9.794022007620217e-13
SBP age-pooled	no. of measurements (age-pooled)	DCAF15	19	14067779	0.008328435011208	0.0056776932761394
SBP age-pooled	no. of measurements (age-pooled)	rs75641262	19	38579330	0.0076789720915257	0.0066315323362762
SBP age-pooled	no. of measurements (age-pooled)	IGFL4	19	46561691	0.0218845717608928	0.0
SBP age-pooled	no. of measurements (age-pooled)	PRKCG	19	54396675	0.0079822856932878	0.0056895003822101
SBP age-pooled	no. of measurements (age-pooled)	rs181162464	19	56971494	0.0087665701285004	0.0051392493215737
SBP age-pooled	no. of measurements (age-pooled)	SIRPB2	20	1461809	0.0095673268660902	0.0040803784944052
SBP age-pooled	no. of measurements (age-pooled)	PANK2	20	3888545	0.0089383497834205	0.003644039634428
SBP age-pooled	no. of measurements (age-pooled)	DEFB123	20	30033191	0.0120458956807851	0.0001157634380134
SBP age-pooled	no. of measurements (age-pooled)	HM13	20	30129800	0.0282718352973461	0.0
SBP age-pooled	no. of measurements (age-pooled)	EIF2S2	20	32688121	0.0082618342712521	0.0065735971689015
SBP age-pooled	no. of measurements (age-pooled)	MAFB	20	39316184	0.0113215837627649	0.0006772208931541
SBP age-pooled	no. of measurements (age-pooled)	rs41280258	20	43058460	-0.0075250584632158	0.0070270707118727
SBP age-pooled	no. of measurements (age-pooled)	rs73908940	20	45234916	0.010148367844522	0.0008428372853339
SBP age-pooled	no. of measurements (age-pooled)	SOX18	20	62680035	0.0153689449653029	2.6558250536991713e-08
SBP age-pooled	no. of measurements (age-pooled)	rs141471133	21	28763264	-0.0073615075089037	0.0075518270884923
SBP age-pooled	no. of measurements (age-pooled)	rs143142143	21	37895129	0.0096833640709519	0.002047307111601
SBP age-pooled	no. of measurements (age-pooled)	LRRC3	21	45877054	0.0097451284527778	0.0008824358563158
SBP age-pooled	no. of measurements (age-pooled)	KRTAP12-3	21	46078053	0.0097358021885156	0.0040963103868087
SBP age-pooled	no. of measurements (age-pooled)	KRTAP12-2	21	46086475	0.0088998144492506	0.0068914608718359
SBP age-pooled	no. of measurements (age-pooled)	rs190518867	22	19351413	0.0113403778523206	0.0008846557681572
SBP age-pooled	no. of measurements (age-pooled)	rs117301775	22	36933269	0.0112492255866527	0.0008339489730941
SBP age-pooled	no. of measurements (age-pooled)	CYP2D6	22	42524704	0.0081021338701248	0.0076090472386063
SBP age-pooled	Statin (age-pooled)	rs11591147	1	55505647	-0.031224887818098	3.0989320967358684e-06
SBP age-pooled	Statin (age-pooled)	rs140570886	6	161013013	0.0261854976415634	0.3925940880306087
SBP age-pooled	Statin (age-pooled)	rs56393506	6	161089307	0.0273150317370891	0.0001359176674342
SBP age-pooled	Statin (age-pooled)	rs72658867	19	11231203	-0.0232232864946126	0.0014942547967058
SBP age-pooled	Statin (age-pooled)	rs7412	19	45412079	-0.0577032603323459	0.0
DBP age-pooled	DBP post-treatment (age-pooled)	rs45555634	2	113955443	0.023297706618905	1.975975107356731e-05
DBP age-pooled	DBP pre-treatment (age-pooled)	rs188550940	1	1750071	0.0085362289100885	0.0071329718932358
DBP age-pooled	DBP pre-treatment (age-pooled)	rs150646000	1	1939238	-0.0092429788783192	0.0044427966884722
DBP age-pooled	DBP pre-treatment (age-pooled)	rs148386857	1	7230456	-0.0080844042822718	0.0083302701545754
DBP age-pooled	DBP pre-treatment (age-pooled)	rs112690001	1	16808445	0.0080551793798804	0.0098762640965612
DBP age-pooled	DBP pre-treatment (age-pooled)	rs61768968	1	20739520	0.008986429311335	0.0041272990827143
DBP age-pooled	DBP pre-treatment (age-pooled)	rs188770379	1	23919319	0.0091416370123624	0.0037629906562353
DBP age-pooled	DBP pre-treatment (age-pooled)	rs190078050	1	24644322	0.0085025960579514	0.0056620931032002
DBP age-pooled	DBP pre-treatment (age-pooled)	SRRM1	1	24978982	0.0093673998489975	0.0035652681098281
DBP age-pooled	DBP pre-treatment (age-pooled)	rs138960076	1	25248273	-0.0079102152958512	0.0087792470649243
DBP age-pooled	DBP pre-treatment (age-pooled)	rs181756728	1	31760935	0.0087586194276809	0.005461765321283
DBP age-pooled	DBP pre-treatment (age-pooled)	rs149406623	1	39339823	0.0081647336483001	0.0079977510687292
DBP age-pooled	DBP pre-treatment (age-pooled)	rs148221127	1	41817243	0.0085504362359642	0.0061976930093445
DBP age-pooled	DBP pre-treatment (age-pooled)	rs186944771	1	43813918	-0.008314223960042	0.0133709103920186
DBP age-pooled	DBP pre-treatment (age-pooled)	rs115816008	1	46114788	0.0087716849520802	0.0092348694634648
DBP age-pooled	DBP pre-treatment (age-pooled)	rs410019	1	46783762	-0.0084088845178484	0.0087746240030141
DBP age-pooled	DBP pre-treatment (age-pooled)	rs150265620	1	55809923	0.0079222880303859	0.009946126594611
DBP age-pooled	DBP pre-treatment (age-pooled)	rs77235071	1	67318397	0.0079931374639272	0.0124012988674197
DBP age-pooled	DBP pre-treatment (age-pooled)	rs114688158	1	72389163	0.0089523335918784	0.0043749400976879
DBP age-pooled	DBP pre-treatment (age-pooled)	rs190261600	1	82290243	-0.0079735750332474	0.0089650626466099
DBP age-pooled	DBP pre-treatment (age-pooled)	rs150170698	1	86431710	-0.0082991318777203	0.0076943270505352
DBP age-pooled	DBP pre-treatment (age-pooled)	rs61738489	1	89656974	0.0090870968997478	0.0045794679517147
DBP age-pooled	DBP pre-treatment (age-pooled)	rs368625409	1	93546701	-0.0090387351810932	0.0040648501992671
DBP age-pooled	DBP pre-treatment (age-pooled)	rs181398434	1	94135464	-0.0083016827702522	0.0092018217429124
DBP age-pooled	DBP pre-treatment (age-pooled)	rs139331734	1	97059575	0.0094596482813358	0.0029273011708611
DBP age-pooled	DBP pre-treatment (age-pooled)	rs116473897	1	100568345	-0.0083343479782342	0.0063749146212242
DBP age-pooled	DBP pre-treatment (age-pooled)	rs144615380	1	101081500	-0.0078829517588019	0.0087514036485596
DBP age-pooled	DBP pre-treatment (age-pooled)	rs143236063	1	103392408	-0.0082604931667447	0.0080112852096316
DBP age-pooled	DBP pre-treatment (age-pooled)	rs79630802	1	147001595	0.0087771108373999	0.0054453404157816
DBP age-pooled	DBP pre-treatment (age-pooled)	rs116823574	1	147375507	-0.009146049618721	0.0071910994563374
DBP age-pooled	DBP pre-treatment (age-pooled)	rs35479618	1	153662423	0.0137754837051033	1.1382590154406176e-05
DBP age-pooled	DBP pre-treatment (age-pooled)	rs75286830	1	157377550	-0.0091425534337759	0.0037721026849992
DBP age-pooled	DBP pre-treatment (age-pooled)	rs181938803	1	160554490	0.0084217945113778	0.0060234749948567
DBP age-pooled	DBP pre-treatment (age-pooled)	rs151026009	1	163746475	-0.008214327506721	0.0082727993359146
DBP age-pooled	DBP pre-treatment (age-pooled)	rs147012780	1	165086404	-0.0081798890605568	0.006922851955401
DBP age-pooled	DBP pre-treatment (age-pooled)	rs150405122	1	175172720	-0.0078444182872772	0.0092468906487274
DBP age-pooled	DBP pre-treatment (age-pooled)	rs114024108	1	181663814	-0.0085451053455472	0.0060100517356645
DBP age-pooled	DBP pre-treatment (age-pooled)	rs146684674	1	183811097	-0.0086905425414443	0.0050165457243086
DBP age-pooled	DBP pre-treatment (age-pooled)	rs114456379	1	186889873	0.0089163314551115	0.004389356307889
DBP age-pooled	DBP pre-treatment (age-pooled)	rs77811104	1	187759861	-0.0084310602396726	0.0060771477860943
DBP age-pooled	DBP pre-treatment (age-pooled)	rs141575378	1	192716757	0.0079370187595486	0.0088195686603594
DBP age-pooled	DBP pre-treatment (age-pooled)	rs11240735	1	204359333	-0.0084975343197584	0.0058992635966328
DBP age-pooled	DBP pre-treatment (age-pooled)	rs145734086	1	223579781	0.0090758921578526	0.0051823144327922
DBP age-pooled	DBP pre-treatment (age-pooled)	rs192354509	1	225541533	-0.0079775368794798	0.0083596108378143
DBP age-pooled	DBP pre-treatment (age-pooled)	rs145879297	1	227518006	-0.0088194506242871	0.004455791752895
DBP age-pooled	DBP pre-treatment (age-pooled)	rs186944272	1	234803191	0.0083264056593179	0.0112815356764457
DBP age-pooled	DBP pre-treatment (age-pooled)	rs76357412	1	237733197	-0.0082846833392977	0.0069220803885571
DBP age-pooled	DBP pre-treatment (age-pooled)	rs185423437	1	237771321	0.0081665078178048	0.0070132334730078
DBP age-pooled	DBP pre-treatment (age-pooled)	rs187444803	1	240265260	-0.0086642289534211	0.0054130845809972
DBP age-pooled	DBP pre-treatment (age-pooled)	rs115848921	1	244845138	-0.0082855792716145	0.0070199522844655
DBP age-pooled	DBP pre-treatment (age-pooled)	rs184470850	1	248566336	-0.00787004083395	0.009968094930196
DBP age-pooled	DBP pre-treatment (age-pooled)	rs142305054	2	2783300	0.010779432952404	0.0011384655184295
DBP age-pooled	DBP pre-treatment (age-pooled)	rs190587334	2	5781904	-0.0096450205892324	0.0025811549970924
DBP age-pooled	DBP pre-treatment (age-pooled)	rs150370428	2	10336207	-0.008407468907535	0.0060411740217532
DBP age-pooled	DBP pre-treatment (age-pooled)	rs141884560	2	10806431	-0.0079946853220462	0.0086618104995175
DBP age-pooled	DBP pre-treatment (age-pooled)	rs115785119	2	33674459	-0.0080732675269246	0.0074909474081846
DBP age-pooled	DBP pre-treatment (age-pooled)	rs189497020	2	37990303	0.0079850358888506	0.0087515559283561
DBP age-pooled	DBP pre-treatment (age-pooled)	rs192957082	2	42249163	0.0083646122366189	0.0072601457279262
DBP age-pooled	DBP pre-treatment (age-pooled)	rs114070244	2	46297237	0.0096130529418587	0.0025193742723478
DBP age-pooled	DBP pre-treatment (age-pooled)	rs150176013	2	47673981	0.0083281230181455	0.008666585015932
DBP age-pooled	DBP pre-treatment (age-pooled)	rs187146599	2	51125955	0.0087437285110354	0.0052940670827903
DBP age-pooled	DBP pre-treatment (age-pooled)	rs147149691	2	67858193	-0.0082045765593647	0.0112856588321251
DBP age-pooled	DBP pre-treatment (age-pooled)	rs188849311	2	78583426	-0.0082001592963933	0.0068762130112435
DBP age-pooled	DBP pre-treatment (age-pooled)	rs114559424	2	80833300	0.0091961007565259	0.0036219366985605
DBP age-pooled	DBP pre-treatment (age-pooled)	rs151106682	2	97310336	-0.0083615286275744	0.0071493006884818
DBP age-pooled	DBP pre-treatment (age-pooled)	rs139194548	2	98967737	-0.0097746104001998	0.0024163741316706
DBP age-pooled	DBP pre-treatment (age-pooled)	rs146584375	2	100415206	0.0083155557513237	0.0067384553516952
DBP age-pooled	DBP pre-treatment (age-pooled)	rs186157586	2	125781901	-0.0092182550579309	0.0044045908456335
DBP age-pooled	DBP pre-treatment (age-pooled)	rs147193756	2	128058104	0.0098233809694647	0.0024452660204637
DBP age-pooled	DBP pre-treatment (age-pooled)	rs146796371	2	135350680	-0.0090037351474165	0.0041497664510027
DBP age-pooled	DBP pre-treatment (age-pooled)	rs145382417	2	152977229	0.0080697983503341	0.0074789298098143
DBP age-pooled	DBP pre-treatment (age-pooled)	rs145301322	2	166825958	-0.0100840702652931	0.0014804293173289
DBP age-pooled	DBP pre-treatment (age-pooled)	rs183393992	2	173361891	-0.0087655130773782	0.0047832640261285
DBP age-pooled	DBP pre-treatment (age-pooled)	rs72899917	2	185522491	-0.0090811336413025	0.0053815247471688
DBP age-pooled	DBP pre-treatment (age-pooled)	rs74484435	2	187722989	0.0091539323329925	0.0065308503482127
DBP age-pooled	DBP pre-treatment (age-pooled)	rs114967757	2	202829252	0.009506874717772	0.0029396049587318
DBP age-pooled	DBP pre-treatment (age-pooled)	rs141115799	2	220469878	-0.0086247818544507	0.0081208888921707
DBP age-pooled	DBP pre-treatment (age-pooled)	rs17336525	2	221631927	-0.0082553420215845	0.0066946275573114
DBP age-pooled	DBP pre-treatment (age-pooled)	rs68069354	2	227449782	0.009052000939846	0.0061374875216218
DBP age-pooled	DBP pre-treatment (age-pooled)	rs149164109	2	231955923	0.0097127361223101	0.0023339653524334
DBP age-pooled	DBP pre-treatment (age-pooled)	rs13083323	3	1098776	-0.0079465918242931	0.0084297010252992
DBP age-pooled	DBP pre-treatment (age-pooled)	rs191212079	3	13010750	0.0078556733205914	0.0113327242832379
DBP age-pooled	DBP pre-treatment (age-pooled)	rs115053671	3	28946211	0.0086089605465531	0.0089820663459204
DBP age-pooled	DBP pre-treatment (age-pooled)	rs185063502	3	33712553	0.0113044492900371	0.0003198347262259
DBP age-pooled	DBP pre-treatment (age-pooled)	rs145581397	3	39536707	0.0112548219040036	0.0003596332472022
DBP age-pooled	DBP pre-treatment (age-pooled)	rs377193875	3	42789888	-0.0082987193018198	0.0064926454984439
DBP age-pooled	DBP pre-treatment (age-pooled)	rs17407849	3	43492829	-0.0086457785218954	0.0051676188970214
DBP age-pooled	DBP pre-treatment (age-pooled)	CCR5	3	46414665	0.0086059160530567	0.005532884160378
DBP age-pooled	DBP pre-treatment (age-pooled)	rs34996741	3	46593062	-0.0079305078834295	0.0084194697576782
DBP age-pooled	DBP pre-treatment (age-pooled)	rs73091450	3	58573909	0.00867853872478	0.0081052457356712
DBP age-pooled	DBP pre-treatment (age-pooled)	rs111700594	3	75959594	0.0093897329643368	0.0030164916701019
DBP age-pooled	DBP pre-treatment (age-pooled)	rs11716055	3	95006479	-0.0094512803480029	0.0036180118011933
DBP age-pooled	DBP pre-treatment (age-pooled)	rs140574457	3	114156528	0.0085008107125759	0.0056170980750571
DBP age-pooled	DBP pre-treatment (age-pooled)	rs142343341	3	116362464	0.0084531540051102	0.0063782354844287
DBP age-pooled	DBP pre-treatment (age-pooled)	rs182801351	3	130384083	-0.0088818492367863	0.0045929448557864
DBP age-pooled	DBP pre-treatment (age-pooled)	rs146701612	3	132060521	0.0084309158846735	0.0074115046080158
DBP age-pooled	DBP pre-treatment (age-pooled)	rs137883716	3	133313549	0.0081431111320853	0.0089716019570736
DBP age-pooled	DBP pre-treatment (age-pooled)	rs184443839	3	145428179	0.0086592296138405	0.0074722053016711
DBP age-pooled	DBP pre-treatment (age-pooled)	rs116817666	3	147509686	-0.0084689753130078	0.0072915429022162
DBP age-pooled	DBP pre-treatment (age-pooled)	rs183358101	3	147516554	0.0089205475524067	0.0044166393349049
DBP age-pooled	DBP pre-treatment (age-pooled)	rs147061603	3	156821324	0.0078622354194521	0.0092044191928586
DBP age-pooled	DBP pre-treatment (age-pooled)	rs183866011	3	165641376	0.0079947626218199	0.0079824729635931
DBP age-pooled	DBP pre-treatment (age-pooled)	rs116750976	3	168763613	0.0084769567474722	0.00621667306728
DBP age-pooled	DBP pre-treatment (age-pooled)	rs181181297	3	169076057	-0.0114497588947415	0.0003256462818585
DBP age-pooled	DBP pre-treatment (age-pooled)	rs145009928	3	169088823	-0.009197199717164	0.003609276186467
DBP age-pooled	DBP pre-treatment (age-pooled)	SKIL	3	170095044	0.009029321372509	0.004366888129062
DBP age-pooled	DBP pre-treatment (age-pooled)	rs141426215	3	172751622	-0.0091671859845519	0.004627341509275
DBP age-pooled	DBP pre-treatment (age-pooled)	rs146133895	3	178818720	0.008154128678143	0.0085615201609925
DBP age-pooled	DBP pre-treatment (age-pooled)	rs185044413	3	186634636	-0.0080903219059109	0.0076400811607604
DBP age-pooled	DBP pre-treatment (age-pooled)	rs73207315	4	2541058	-0.0078908391296863	0.011331534844832
DBP age-pooled	DBP pre-treatment (age-pooled)	rs141028152	4	4495218	0.0088358325883746	0.0075717641784209
DBP age-pooled	DBP pre-treatment (age-pooled)	rs114648143	4	6230810	0.0079874442890286	0.0107480509894112
DBP age-pooled	DBP pre-treatment (age-pooled)	rs144453515	4	6575495	0.0081334467977285	0.0072977293738922
DBP age-pooled	DBP pre-treatment (age-pooled)	rs143666880	4	8525695	-0.0080883707851171	0.0080039411089207
DBP age-pooled	DBP pre-treatment (age-pooled)	rs111299054	4	41635313	0.0085071828216314	0.0056712129839512
DBP age-pooled	DBP pre-treatment (age-pooled)	rs149071364	4	46720081	-0.0080351084470748	0.0083468467353815
DBP age-pooled	DBP pre-treatment (age-pooled)	rs185313206	4	46877019	0.0089124124497175	0.0054235322156663
DBP age-pooled	DBP pre-treatment (age-pooled)	rs181747282	4	54693328	0.0088121574372053	0.0059331492616598
DBP age-pooled	DBP pre-treatment (age-pooled)	rs183819576	4	55207869	-0.0094743324443697	0.002955751614842
DBP age-pooled	DBP pre-treatment (age-pooled)	rs113822485	4	66382321	0.00785100646317	0.0087695927823484
DBP age-pooled	DBP pre-treatment (age-pooled)	rs181216176	4	75672599	-0.0081133721396327	0.0073035809818295
DBP age-pooled	DBP pre-treatment (age-pooled)	rs193101458	4	91640193	-0.0086142066866159	0.0055860414698157
DBP age-pooled	DBP pre-treatment (age-pooled)	rs145622335	4	92239646	0.0085312668234109	0.0071456840703252
DBP age-pooled	DBP pre-treatment (age-pooled)	rs114391455	4	96759353	0.0085209980607032	0.0068810848931733
DBP age-pooled	DBP pre-treatment (age-pooled)	rs13105682	4	102702364	-0.0120029980316758	0.0003153452314063
DBP age-pooled	DBP pre-treatment (age-pooled)	rs185219574	4	118193570	0.0087527623400092	0.0068757236253811
DBP age-pooled	DBP pre-treatment (age-pooled)	rs34540001	4	124760175	-0.0085720578208565	0.0054559646589262
DBP age-pooled	DBP pre-treatment (age-pooled)	rs145567156	4	137010757	-0.008127823472023	0.0074201711327271
DBP age-pooled	DBP pre-treatment (age-pooled)	rs186862848	4	141954963	0.008544229902327	0.0065850844783959
DBP age-pooled	DBP pre-treatment (age-pooled)	rs184120117	4	142442683	-0.0084554580971598	0.0093165212311324
DBP age-pooled	DBP pre-treatment (age-pooled)	rs116583939	4	144385313	0.0079413829371333	0.0092674607098905
DBP age-pooled	DBP pre-treatment (age-pooled)	rs187333785	4	149156000	0.0087299225851893	0.0047681637760261
DBP age-pooled	DBP pre-treatment (age-pooled)	rs1485937	4	175727068	-0.0079641556367278	0.0101869740701117
DBP age-pooled	DBP pre-treatment (age-pooled)	rs117411556	4	183347528	-0.0082703540101647	0.0064715889623003
DBP age-pooled	DBP pre-treatment (age-pooled)	rs150257160	4	185197586	-0.0083897057920694	0.007470530012296
DBP age-pooled	DBP pre-treatment (age-pooled)	rs114679372	4	186614834	-0.008218833245337	0.0079934939753284
DBP age-pooled	DBP pre-treatment (age-pooled)	rs141626580	4	190317054	0.0085275564342737	0.0055636472080182
DBP age-pooled	DBP pre-treatment (age-pooled)	rs66482985	5	2611189	-0.0093116173520684	0.0051419513104548
DBP age-pooled	DBP pre-treatment (age-pooled)	rs148811942	5	5366938	0.0079758828505873	0.0081724740975654
DBP age-pooled	DBP pre-treatment (age-pooled)	rs141301504	5	13781343	0.010169681161642	0.0016908123437535
DBP age-pooled	DBP pre-treatment (age-pooled)	rs184055314	5	25533697	0.0084414016455411	0.009145914136513
DBP age-pooled	DBP pre-treatment (age-pooled)	rs144324510	5	35478501	-0.0083785029128193	0.0063441513620003
DBP age-pooled	DBP pre-treatment (age-pooled)	rs145982889	5	52065319	-0.0083514973521232	0.0085541304829236
DBP age-pooled	DBP pre-treatment (age-pooled)	rs187913170	5	52893653	0.0091951172798872	0.0038319917391777
DBP age-pooled	DBP pre-treatment (age-pooled)	rs188694332	5	59819546	0.0098650185391306	0.0020913284253251
DBP age-pooled	DBP pre-treatment (age-pooled)	rs149411582	5	68792496	-0.0085140587761998	0.0056527398420593
DBP age-pooled	DBP pre-treatment (age-pooled)	HOMER1	5	78739249	0.0120893148705363	0.009328215270268
DBP age-pooled	DBP pre-treatment (age-pooled)	rs149585737	5	80360959	-0.0083240671083331	0.0074705594303448
DBP age-pooled	DBP pre-treatment (age-pooled)	rs184923069	5	90747676	0.0079715037718415	0.0085800938628198
DBP age-pooled	DBP pre-treatment (age-pooled)	PCSK1	5	95747983	0.0097224647179245	0.0022887899049968
DBP age-pooled	DBP pre-treatment (age-pooled)	rs113617015	5	95801950	-0.0083008557558059	0.0071405467225733
DBP age-pooled	DBP pre-treatment (age-pooled)	rs143170090	5	115981228	0.0084606846794486	0.0084386258440531
DBP age-pooled	DBP pre-treatment (age-pooled)	rs191250099	5	119964661	0.0092245358973741	0.0034424161280003
DBP age-pooled	DBP pre-treatment (age-pooled)	rs184952744	5	125137143	0.00936128385365	0.0043430676217854
DBP age-pooled	DBP pre-treatment (age-pooled)	rs146988084	5	126236864	0.0087764635682106	0.0047740146263565
DBP age-pooled	DBP pre-treatment (age-pooled)	rs190729345	5	137781300	-0.0095040490850806	0.0031268668965794
DBP age-pooled	DBP pre-treatment (age-pooled)	rs76725687	5	159031881	-0.0087071908637881	0.0049428482162711
DBP age-pooled	DBP pre-treatment (age-pooled)	rs115941636	5	165039297	-0.0082900878041982	0.0103340476664876
DBP age-pooled	DBP pre-treatment (age-pooled)	rs181047130	5	167733784	0.0081094857305288	0.0106499933836582
DBP age-pooled	DBP pre-treatment (age-pooled)	rs190247476	5	168495996	0.0080628842115402	0.0084411472606652
DBP age-pooled	DBP pre-treatment (age-pooled)	rs142546430	5	172273319	-0.0090861897915601	0.0038692932293119
DBP age-pooled	DBP pre-treatment (age-pooled)	rs138535506	6	3494163	-0.010866641998291	0.001123280046877
DBP age-pooled	DBP pre-treatment (age-pooled)	rs140113508	6	4327100	0.008465576916933	0.0057463589160166
DBP age-pooled	DBP pre-treatment (age-pooled)	rs72811198	6	6941680	0.008962026797235	0.0056427615672302
DBP age-pooled	DBP pre-treatment (age-pooled)	rs9502699	6	8258458	0.0084135420620441	0.0061446399735634
DBP age-pooled	DBP pre-treatment (age-pooled)	rs151163855	6	13385529	-0.0081198466941714	0.008782756276019
DBP age-pooled	DBP pre-treatment (age-pooled)	rs142771150	6	21434609	0.009048419073224	0.0063822750056141
DBP age-pooled	DBP pre-treatment (age-pooled)	rs111471158	6	22374903	0.0083958739414811	0.0093983643359839
DBP age-pooled	DBP pre-treatment (age-pooled)	rs149950893	6	23321566	0.0085755893960595	0.005418792205819
DBP age-pooled	DBP pre-treatment (age-pooled)	rs145384156	6	32606760	0.0109958183020353	0.0012235377794263
DBP age-pooled	DBP pre-treatment (age-pooled)	rs116247546	6	32896756	-0.0080573605373501	0.0080050809506273
DBP age-pooled	DBP pre-treatment (age-pooled)	rs41273656	6	46593179	0.0089164180681109	0.0044022730526302
DBP age-pooled	DBP pre-treatment (age-pooled)	rs149524030	6	52717209	0.0096714058890938	0.0065138454051761
DBP age-pooled	DBP pre-treatment (age-pooled)	rs188843812	6	69280464	-0.0089081963524222	0.0056022063064118
DBP age-pooled	DBP pre-treatment (age-pooled)	rs12153863	6	92841515	0.0080012520775198	0.009016928284811
DBP age-pooled	DBP pre-treatment (age-pooled)	rs184357737	6	99632733	0.0090269371867179	0.0041436440397791
DBP age-pooled	DBP pre-treatment (age-pooled)	rs142426502	6	108018645	0.0082178656011819	0.0077775413517286
DBP age-pooled	DBP pre-treatment (age-pooled)	rs17074077	6	112823511	0.008807017467916	0.0048126557166782
DBP age-pooled	DBP pre-treatment (age-pooled)	rs184093549	6	125257271	-0.0081247175112366	0.0072927035208115
DBP age-pooled	DBP pre-treatment (age-pooled)	rs143231538	6	126538550	0.0093149850144982	0.0037979716646133
DBP age-pooled	DBP pre-treatment (age-pooled)	rs180690258	6	138349707	0.0084958709776401	0.0056250112427332
DBP age-pooled	DBP pre-treatment (age-pooled)	rs41267759	6	159455554	-0.0082151973620057	0.0067649836575782
DBP age-pooled	DBP pre-treatment (age-pooled)	rs75873915	7	18706788	0.0079273274168372	0.0123593481749494
DBP age-pooled	DBP pre-treatment (age-pooled)	rs80000976	7	23504907	0.0085411053150892	0.0055243554191985
DBP age-pooled	DBP pre-treatment (age-pooled)	rs112316397	7	24951395	0.0087573491036891	0.0054263960644132
DBP age-pooled	DBP pre-treatment (age-pooled)	rs41316	7	28682530	0.0085924807935953	0.0060094486589908
DBP age-pooled	DBP pre-treatment (age-pooled)	rs144379367	7	37925596	-0.0087487371638417	0.0078269502345326
DBP age-pooled	DBP pre-treatment (age-pooled)	rs115712936	7	40828526	-0.0082188742235302	0.0067687029550785
DBP age-pooled	DBP pre-treatment (age-pooled)	rs115587634	7	82834384	-0.0085494993254542	0.0057424461264837
DBP age-pooled	DBP pre-treatment (age-pooled)	rs116858242	7	85758095	-0.007863369770348	0.0090192788751818
DBP age-pooled	DBP pre-treatment (age-pooled)	rs188957427	7	94926971	-0.0083547038957476	0.0081151603666868
DBP age-pooled	DBP pre-treatment (age-pooled)	rs189961229	7	97941654	-0.0086249280720949	0.005566708862832
DBP age-pooled	DBP pre-treatment (age-pooled)	rs192892141	7	100672891	-0.0080421725288033	0.0086645630300761
DBP age-pooled	DBP pre-treatment (age-pooled)	rs190050588	7	103093451	-0.0093465866521	0.0043536149146135
DBP age-pooled	DBP pre-treatment (age-pooled)	rs186489121	7	103844235	0.00904524885118	0.0040983331984305
DBP age-pooled	DBP pre-treatment (age-pooled)	rs11976507	7	105410962	-0.0083928285166621	0.0092206013582216
DBP age-pooled	DBP pre-treatment (age-pooled)	rs145567388	7	124028676	-0.0082649299874901	0.0065746593481276
DBP age-pooled	DBP pre-treatment (age-pooled)	CALU	7	128395603	0.0102067254483699	0.0013701489027133
DBP age-pooled	DBP pre-treatment (age-pooled)	rs111602161	7	138199493	0.0099864602088928	0.0020797125507872
DBP age-pooled	DBP pre-treatment (age-pooled)	PRSS58	7	141954920	0.0085603566840291	0.0057630019832504
DBP age-pooled	DBP pre-treatment (age-pooled)	rs77148695	7	146697087	-0.0083749685436487	0.0079020170089095
DBP age-pooled	DBP pre-treatment (age-pooled)	rs3918226	7	150690176	0.0137842642143368	0.0012205399252208
DBP age-pooled	DBP pre-treatment (age-pooled)	rs891511	7	150704843	-0.0156481433659791	6.197677608033963e-05
DBP age-pooled	DBP pre-treatment (age-pooled)	rs3935852	7	151474541	0.0088008604943752	0.0056475439700158
DBP age-pooled	DBP pre-treatment (age-pooled)	rs147847479	7	152574056	-0.0086323386058211	0.0056350071894844
DBP age-pooled	DBP pre-treatment (age-pooled)	rs4272406	8	1218258	-0.0128818647935986	0.000131788224708
DBP age-pooled	DBP pre-treatment (age-pooled)	rs112682494	8	1868607	-0.0085484515875577	0.0070070295086281
DBP age-pooled	DBP pre-treatment (age-pooled)	rs138200493	8	4261450	0.0088411681354045	0.0051300249282291
DBP age-pooled	DBP pre-treatment (age-pooled)	rs117348978	8	11141410	0.0105976685881614	0.0009560978975576
DBP age-pooled	DBP pre-treatment (age-pooled)	NEIL2	8	11636001	0.0079877953976392	0.0085895735582374
DBP age-pooled	DBP pre-treatment (age-pooled)	rs73210030	8	13382368	0.0080262850970029	0.0107273683880362
DBP age-pooled	DBP pre-treatment (age-pooled)	rs62503714	8	16879732	0.0100178578868508	0.0030908448481656
DBP age-pooled	DBP pre-treatment (age-pooled)	rs184097758	8	19011735	-0.0081988936290144	0.0069711648932372
DBP age-pooled	DBP pre-treatment (age-pooled)	rs71519601	8	41015735	0.0091879535466432	0.003939891647541
DBP age-pooled	DBP pre-treatment (age-pooled)	rs148610198	8	65147489	0.0099825970828533	0.0021051192276301
DBP age-pooled	DBP pre-treatment (age-pooled)	rs142500754	8	65425220	-0.0078901862725615	0.008757657763489
DBP age-pooled	DBP pre-treatment (age-pooled)	NCOA2	8	71169018	0.0082300072535872	0.0093995052941629
DBP age-pooled	DBP pre-treatment (age-pooled)	rs184257766	8	74273142	0.0085752522572875	0.0054486829000503
DBP age-pooled	DBP pre-treatment (age-pooled)	rs117573836	8	96326728	0.0090526193380355	0.0044685270102071
DBP age-pooled	DBP pre-treatment (age-pooled)	rs143081475	8	104377216	0.0087550114840269	0.0047986169634311
DBP age-pooled	DBP pre-treatment (age-pooled)	ENY2	8	110352367	0.0080238627269864	0.009168281258778
DBP age-pooled	DBP pre-treatment (age-pooled)	rs112475033	8	125503973	0.0083596399053931	0.0061852408314274
DBP age-pooled	DBP pre-treatment (age-pooled)	rs117412651	8	130350473	-0.0086300354450941	0.0061377894621265
DBP age-pooled	DBP pre-treatment (age-pooled)	rs59376288	8	139620079	0.0087959412485361	0.0055543994993085
DBP age-pooled	DBP pre-treatment (age-pooled)	rs186894766	9	569065	0.0092229712754488	0.0046669330049046
DBP age-pooled	DBP pre-treatment (age-pooled)	rs192793260	9	4182226	0.0080422442406415	0.0082015247669916
DBP age-pooled	DBP pre-treatment (age-pooled)	rs142328779	9	6809497	0.0082792276516556	0.0096939376145031
DBP age-pooled	DBP pre-treatment (age-pooled)	rs149404149	9	8152271	0.0081691639497876	0.0074403558407738
DBP age-pooled	DBP pre-treatment (age-pooled)	rs10959071	9	10358003	-0.0084511991590261	0.0057310940728051
DBP age-pooled	DBP pre-treatment (age-pooled)	rs117739076	9	17458703	-0.0084846932440996	0.008660638370959
DBP age-pooled	DBP pre-treatment (age-pooled)	rs80306647	9	21649045	0.0081167574971914	0.0075970686101069
DBP age-pooled	DBP pre-treatment (age-pooled)	rs147461316	9	22190987	-0.008691132068634	0.005614172295951
DBP age-pooled	DBP pre-treatment (age-pooled)	rs181560258	9	25633045	0.0085247419774532	0.0065075711967299
DBP age-pooled	DBP pre-treatment (age-pooled)	rs150371629	9	27916248	0.0098709929734468	0.0019454115520452
DBP age-pooled	DBP pre-treatment (age-pooled)	rs186402480	9	31068648	0.0091197043657302	0.0038532780239815
DBP age-pooled	DBP pre-treatment (age-pooled)	rs117905886	9	32299111	-0.0085040125995874	0.0056250000485984
DBP age-pooled	DBP pre-treatment (age-pooled)	rs56019779	9	71212251	-0.0091250920668244	0.0038866305058635
DBP age-pooled	DBP pre-treatment (age-pooled)	rs117254864	9	71988767	0.0088701853528618	0.004783230351231
DBP age-pooled	DBP pre-treatment (age-pooled)	rs144696690	9	73923027	0.0081007732078433	0.0118560585801227
DBP age-pooled	DBP pre-treatment (age-pooled)	rs113501879	9	77668680	-0.0079999016597867	0.0092709728328899
DBP age-pooled	DBP pre-treatment (age-pooled)	rs6560474	9	78504107	-0.010273759253323	0.0014168441786185
DBP age-pooled	DBP pre-treatment (age-pooled)	rs190044414	9	88041411	-0.0097478535026311	0.0021930506440158
DBP age-pooled	DBP pre-treatment (age-pooled)	rs113002222	9	92255198	0.0083805341273546	0.0063733451086571
DBP age-pooled	DBP pre-treatment (age-pooled)	rs138334938	9	101894165	0.0078445244580507	0.0092286732112758
DBP age-pooled	DBP pre-treatment (age-pooled)	rs193176517	9	105949224	-0.0097301518544554	0.0023054835739814
DBP age-pooled	DBP pre-treatment (age-pooled)	rs144679507	9	114688432	-0.0078567434102296	0.0088404120734275
DBP age-pooled	DBP pre-treatment (age-pooled)	rs181342236	9	120934104	-0.0088232634589076	0.0051373122712974
DBP age-pooled	DBP pre-treatment (age-pooled)	rs143145476	9	127405991	-0.008750201202929	0.0051319749360838
DBP age-pooled	DBP pre-treatment (age-pooled)	rs45531837	9	134322617	0.0084094805642962	0.0061212302799787
DBP age-pooled	DBP pre-treatment (age-pooled)	rs3025380	9	136501756	-0.012077247723937	0.0002121345581032
DBP age-pooled	DBP pre-treatment (age-pooled)	RBM17	10	6145185	0.010053776204586	0.002107102487048
DBP age-pooled	DBP pre-treatment (age-pooled)	rs117888005	10	6648507	0.0097944233566522	0.0029077431702312
DBP age-pooled	DBP pre-treatment (age-pooled)	rs116948794	10	7294576	-0.0091685596853494	0.0036134414083331
DBP age-pooled	DBP pre-treatment (age-pooled)	rs77410601	10	11291562	0.0079992897808551	0.0079257381375364
DBP age-pooled	DBP pre-treatment (age-pooled)	rs78098367	10	12551952	0.0089485216885805	0.0043643105958939
DBP age-pooled	DBP pre-treatment (age-pooled)	SLC39A12	10	18286494	-0.0082472376525402	0.0067234632680243
DBP age-pooled	DBP pre-treatment (age-pooled)	rs147259591	10	21243654	0.0099479313939809	0.0017877543516058
DBP age-pooled	DBP pre-treatment (age-pooled)	rs111270651	10	31529839	0.0080534694716334	0.0082128796238425
DBP age-pooled	DBP pre-treatment (age-pooled)	rs181685809	10	43947171	-0.008454518392682	0.0063594186811322
DBP age-pooled	DBP pre-treatment (age-pooled)	rs189452618	10	62442501	0.0098392497748136	0.0029196509738167
DBP age-pooled	DBP pre-treatment (age-pooled)	rs181804142	10	82650367	0.0090939383953809	0.0040276283782554
DBP age-pooled	DBP pre-treatment (age-pooled)	rs141435080	10	98117384	-0.0089515540748834	0.0043163490501376
DBP age-pooled	DBP pre-treatment (age-pooled)	rs143618745	10	107890776	0.0085530607029795	0.0057731753472713
DBP age-pooled	DBP pre-treatment (age-pooled)	rs192745596	10	112055354	0.0086379814893007	0.0055339592056692
DBP age-pooled	DBP pre-treatment (age-pooled)	rs185202931	10	116090561	-0.0079751713201403	0.0081928044017127
DBP age-pooled	DBP pre-treatment (age-pooled)	SLC18A2	10	119019772	-0.0090817604213953	0.0043681218425306
DBP age-pooled	DBP pre-treatment (age-pooled)	rs149370201	10	119343280	0.0079122437164187	0.0100448115208087
DBP age-pooled	DBP pre-treatment (age-pooled)	rs182780772	10	123191820	-0.0127355027943849	3.481853311706821e-05
DBP age-pooled	DBP pre-treatment (age-pooled)	rs11599248	10	129814801	-0.009989209473133	0.003087389132907
DBP age-pooled	DBP pre-treatment (age-pooled)	rs77718150	10	130051139	-0.0083269057795405	0.0079216812200319
DBP age-pooled	DBP pre-treatment (age-pooled)	rs140975034	10	131036318	-0.0083867311477661	0.0063969974335982
DBP age-pooled	DBP pre-treatment (age-pooled)	rs7099926	10	131595441	0.0079920254647731	0.0079968510387317
DBP age-pooled	DBP pre-treatment (age-pooled)	rs191101868	10	135408059	-0.0081013031303882	0.0074897810933703
DBP age-pooled	DBP pre-treatment (age-pooled)	rs117230113	11	440601	0.0098893763497471	0.0020354740082193
DBP age-pooled	DBP pre-treatment (age-pooled)	rs148314086	11	823859	0.0081624733284115	0.0069778374191713
DBP age-pooled	DBP pre-treatment (age-pooled)	rs140936573	11	9645654	-0.0088198548182845	0.0046007844422362
DBP age-pooled	DBP pre-treatment (age-pooled)	rs11600105	11	11599494	0.0093586575239896	0.0037643598953681
DBP age-pooled	DBP pre-treatment (age-pooled)	rs191237866	11	14448489	-0.0080071864649653	0.0085023337659672
DBP age-pooled	DBP pre-treatment (age-pooled)	rs148254975	11	15408898	0.0095823798328638	0.0030289174340431
DBP age-pooled	DBP pre-treatment (age-pooled)	rs181688255	11	18790870	-0.0098572438582777	0.0019472474965471
DBP age-pooled	DBP pre-treatment (age-pooled)	rs12807279	11	20863874	0.0079197445884346	0.0085935614952382
DBP age-pooled	DBP pre-treatment (age-pooled)	rs74673335	11	22538062	-0.0091461949050426	0.0051705279437286
DBP age-pooled	DBP pre-treatment (age-pooled)	rs117489159	11	23460547	0.0081437081098556	0.0071318387494568
DBP age-pooled	DBP pre-treatment (age-pooled)	rs138252567	11	24534227	0.0085882050916552	0.0084267699204511
DBP age-pooled	DBP pre-treatment (age-pooled)	rs72876861	11	26009259	0.0086707416921854	0.0056183152114935
DBP age-pooled	DBP pre-treatment (age-pooled)	rs117476928	11	26492770	-0.0081831980496644	0.0077814302097409
DBP age-pooled	DBP pre-treatment (age-pooled)	rs187366383	11	27114002	-0.0087702432647347	0.0049348651015585
DBP age-pooled	DBP pre-treatment (age-pooled)	rs181979495	11	32260884	0.0078945765271782	0.00907206525833
DBP age-pooled	DBP pre-treatment (age-pooled)	rs72939712	11	36119151	-0.0090305730700492	0.0048066590281371
DBP age-pooled	DBP pre-treatment (age-pooled)	rs150440195	11	50250677	0.008098348043859	0.0087727942400198
DBP age-pooled	DBP pre-treatment (age-pooled)	SPTBN2	11	66474708	-0.008221567608416	0.0069744103446337
DBP age-pooled	DBP pre-treatment (age-pooled)	rs187648677	11	69617882	0.0088246464729309	0.0051231793131821
DBP age-pooled	DBP pre-treatment (age-pooled)	rs79042347	11	74289053	0.0089547839015722	0.0051445274822162
DBP age-pooled	DBP pre-treatment (age-pooled)	rs117665064	11	75022519	-0.0079348301514983	0.010761753381396
DBP age-pooled	DBP pre-treatment (age-pooled)	rs193095504	11	77709360	0.0093183619901537	0.0043314761294215
DBP age-pooled	DBP pre-treatment (age-pooled)	rs118045834	11	105017586	-0.0080893989652395	0.0113665316612429
DBP age-pooled	DBP pre-treatment (age-pooled)	rs74537960	11	111159100	0.0082950545474886	0.0069404506911407
DBP age-pooled	DBP pre-treatment (age-pooled)	rs149450663	11	112458779	-0.0084668565541505	0.0097661130738837
DBP age-pooled	DBP pre-treatment (age-pooled)	rs77727009	11	113149509	0.0087485322728753	0.005634909944444
DBP age-pooled	DBP pre-treatment (age-pooled)	rs141279402	11	114530596	-0.0107630463317036	0.0011052843215631
DBP age-pooled	DBP pre-treatment (age-pooled)	rs189787447	11	118623046	0.0089422743767499	0.0070712513681748
DBP age-pooled	DBP pre-treatment (age-pooled)	rs74846025	11	119123203	0.0087451413273811	0.0048105703426779
DBP age-pooled	DBP pre-treatment (age-pooled)	rs149002351	12	1605898	0.0089735267683863	0.0043391297615186
DBP age-pooled	DBP pre-treatment (age-pooled)	rs1991458	12	20328644	0.0105287358164787	0.0010484800433286
DBP age-pooled	DBP pre-treatment (age-pooled)	rs151140226	12	44113455	0.0081602996215224	0.0107478017978275
DBP age-pooled	DBP pre-treatment (age-pooled)	rs184403257	12	51499521	-0.0099508119747042	0.0024913242236433
DBP age-pooled	DBP pre-treatment (age-pooled)	rs78999113	12	52011323	0.0092088589444756	0.0037920739092319
DBP age-pooled	DBP pre-treatment (age-pooled)	TAMALIN	12	52405198	0.0086053553968667	0.0056463832021499
DBP age-pooled	DBP pre-treatment (age-pooled)	rs147283315	12	53109459	0.0091668860986828	0.0042646799853039
DBP age-pooled	DBP pre-treatment (age-pooled)	SUOX	12	56395694	0.0084024239331483	0.0063679192127826
DBP age-pooled	DBP pre-treatment (age-pooled)	rs145488272	12	63065134	0.0085935713723301	0.0070383192678549
DBP age-pooled	DBP pre-treatment (age-pooled)	rs147195870	12	63437869	0.0089326193556189	0.004366504175211
DBP age-pooled	DBP pre-treatment (age-pooled)	rs143436116	12	96009554	0.0084130391478538	0.0060485739321754
DBP age-pooled	DBP pre-treatment (age-pooled)	rs117822465	12	100894200	0.0093298712745308	0.0030968098791037
DBP age-pooled	DBP pre-treatment (age-pooled)	rs189707147	12	108003497	-0.0090913604944944	0.0038703364024348
DBP age-pooled	DBP pre-treatment (age-pooled)	rs147217796	12	109550891	0.008109807036817	0.007487001747813
DBP age-pooled	DBP pre-treatment (age-pooled)	rs113770930	12	113170018	-0.0102715129032731	0.0013326991518993
DBP age-pooled	DBP pre-treatment (age-pooled)	rs189646388	12	117368413	-0.0096740731969475	0.0030556009516089
DBP age-pooled	DBP pre-treatment (age-pooled)	rs117594916	12	119593923	0.0091434903442859	0.0041669205719096
DBP age-pooled	DBP pre-treatment (age-pooled)	rs190873811	12	132887088	-0.0095796389505267	0.0028457439243259
DBP age-pooled	DBP pre-treatment (age-pooled)	rs181535479	13	34321736	0.01037681940943	0.0011211049941588
DBP age-pooled	DBP pre-treatment (age-pooled)	rs9592038	13	60877586	-0.0082995807752013	0.0070236976665008
DBP age-pooled	DBP pre-treatment (age-pooled)	rs186969881	13	70173582	0.008690514601767	0.0056358888467641
DBP age-pooled	DBP pre-treatment (age-pooled)	rs146722943	13	73151582	-0.0079768076539039	0.0084459008130696
DBP age-pooled	DBP pre-treatment (age-pooled)	rs147951214	13	80253500	-0.0079262666404247	0.010271290801616
DBP age-pooled	DBP pre-treatment (age-pooled)	rs150576850	13	100127393	0.0084970779716968	0.0084137638121896
DBP age-pooled	DBP pre-treatment (age-pooled)	rs144830711	13	107772854	-0.0080984439700841	0.0074865468912562
DBP age-pooled	DBP pre-treatment (age-pooled)	rs9522149	13	111827167	0.0080174384638667	0.0109519549458911
DBP age-pooled	DBP pre-treatment (age-pooled)	rs17242783	14	21163686	0.0089167719706892	0.0044550152686397
DBP age-pooled	DBP pre-treatment (age-pooled)	rs115660704	14	21602959	0.0094487853348255	0.0043678535815231
DBP age-pooled	DBP pre-treatment (age-pooled)	rs1754633	14	22002745	0.008689877577126	0.0060419339839431
DBP age-pooled	DBP pre-treatment (age-pooled)	rs75911254	14	22425734	0.0088620604947209	0.005654004348913
DBP age-pooled	DBP pre-treatment (age-pooled)	rs111309965	14	34842455	0.0079789701849222	0.0092431238815432
DBP age-pooled	DBP pre-treatment (age-pooled)	rs138098351	14	51382304	0.0093045933172106	0.004548131728202
DBP age-pooled	DBP pre-treatment (age-pooled)	rs80207031	14	57279500	-0.0081718349829316	0.0071130431077877
DBP age-pooled	DBP pre-treatment (age-pooled)	rs61979786	14	85481181	0.0082806833088397	0.0070752759312992
DBP age-pooled	DBP pre-treatment (age-pooled)	rs186922269	14	97055025	-0.0104558086022734	0.0013826901895053
DBP age-pooled	DBP pre-treatment (age-pooled)	rs2234132	14	103596582	-0.0082938987761735	0.0084285415718585
DBP age-pooled	DBP pre-treatment (age-pooled)	rs55947236	14	104605761	0.0094720283523201	0.002930947984838
DBP age-pooled	DBP pre-treatment (age-pooled)	rs17568920	15	29623425	0.0100676920264959	0.0018110570136027
DBP age-pooled	DBP pre-treatment (age-pooled)	rs118028786	15	30355701	0.009278911165893	0.0047962588631055
DBP age-pooled	DBP pre-treatment (age-pooled)	rs79531374	15	35429670	-0.0104960044845938	0.0010366771063437
DBP age-pooled	DBP pre-treatment (age-pooled)	rs117376818	15	58798961	0.0082465959712862	0.0069257126636262
DBP age-pooled	DBP pre-treatment (age-pooled)	rs2439424	15	66979943	0.0082667348906397	0.0073973345767447
DBP age-pooled	DBP pre-treatment (age-pooled)	rs62005898	15	67220234	-0.008491569198668	0.0069170466252986
DBP age-pooled	DBP pre-treatment (age-pooled)	rs145649853	15	71646309	-0.0096872765570878	0.0024463328501615
DBP age-pooled	DBP pre-treatment (age-pooled)	rs372527875	15	81131956	0.0086698690429329	0.0050907379710489
DBP age-pooled	DBP pre-treatment (age-pooled)	rs145957149	15	86594665	-0.008006882853806	0.0080126641038892
DBP age-pooled	DBP pre-treatment (age-pooled)	rs138646558	15	89972783	0.0080855004489421	0.008128531276737
DBP age-pooled	DBP pre-treatment (age-pooled)	rs191334502	15	93091542	-0.0090419966727495	0.004067172741866
DBP age-pooled	DBP pre-treatment (age-pooled)	rs111801716	15	95666367	0.0091236587613821	0.0046054564060288
DBP age-pooled	DBP pre-treatment (age-pooled)	rs112081446	15	97197527	-0.0082820998504757	0.0065341680457589
DBP age-pooled	DBP pre-treatment (age-pooled)	rs150846632	15	98259519	0.0091368379071354	0.0037752682628883
DBP age-pooled	DBP pre-treatment (age-pooled)	rs28703750	15	98574853	0.0084754070267081	0.0060609481756665
DBP age-pooled	DBP pre-treatment (age-pooled)	rs139491786	16	2086421	-0.0131412260234355	4.816876211632198e-05
DBP age-pooled	DBP pre-treatment (age-pooled)	rs4785956	16	4334600	-0.0097699733451008	0.0024092192532963
DBP age-pooled	DBP pre-treatment (age-pooled)	rs185701593	16	5235969	0.0080023799091577	0.0080649454866095
DBP age-pooled	DBP pre-treatment (age-pooled)	rs118150614	16	7397104	0.0082213906571269	0.0094769962956854
DBP age-pooled	DBP pre-treatment (age-pooled)	rs141129388	16	9575872	0.0094371605664491	0.0033143992192331
DBP age-pooled	DBP pre-treatment (age-pooled)	rs79216789	16	11009541	0.0090480176731944	0.0056311691766133
DBP age-pooled	DBP pre-treatment (age-pooled)	rs186704039	16	18048147	0.0089961793273687	0.0042055345544651
DBP age-pooled	DBP pre-treatment (age-pooled)	rs143400234	16	21594289	0.007999706082046	0.009023091602723
DBP age-pooled	DBP pre-treatment (age-pooled)	rs149684961	16	23070252	-0.0078322663903236	0.0092941782517492
DBP age-pooled	DBP pre-treatment (age-pooled)	rs145960178	16	30506878	-0.008402126841247	0.0060298988853935
DBP age-pooled	DBP pre-treatment (age-pooled)	rs45563239	16	52554640	0.0080327074974775	0.0081876420214066
DBP age-pooled	DBP pre-treatment (age-pooled)	rs116977034	16	54217565	0.0089475912973284	0.0044045186675279
DBP age-pooled	DBP pre-treatment (age-pooled)	rs145715305	16	55907289	-0.008612647652626	0.0074295003065108
DBP age-pooled	DBP pre-treatment (age-pooled)	HYDIN	16	71052953	-0.0089244730770587	0.004336433548625
DBP age-pooled	DBP pre-treatment (age-pooled)	rs146914393	16	73685465	0.0079437606036663	0.0107440257923654
DBP age-pooled	DBP pre-treatment (age-pooled)	rs376208981	16	77985312	-0.0093634184449911	0.0041594559067874
DBP age-pooled	DBP pre-treatment (age-pooled)	rs11648071	16	81893957	-0.0090016322210431	0.0041353324250079
DBP age-pooled	DBP pre-treatment (age-pooled)	rs72832167	16	82693464	-0.0083720237016677	0.0060523501338005
DBP age-pooled	DBP pre-treatment (age-pooled)	rs117155541	16	86256212	0.0082850884646177	0.0103499667882248
DBP age-pooled	DBP pre-treatment (age-pooled)	rs62042470	16	86954819	-0.0080159911885857	0.0080103331198955
DBP age-pooled	DBP pre-treatment (age-pooled)	rs190966985	17	1157640	0.0083955265581607	0.0068018988813536
DBP age-pooled	DBP pre-treatment (age-pooled)	rs16953127	17	3427705	0.0081833899021148	0.0071403665230508
DBP age-pooled	DBP pre-treatment (age-pooled)	MINK1	17	4769019	0.0080813653767108	0.0083317207186533
DBP age-pooled	DBP pre-treatment (age-pooled)	rs149753275	17	7963718	-0.0099063292145729	0.0029155207112267
DBP age-pooled	DBP pre-treatment (age-pooled)	rs139341383	17	10050653	-0.0087209939956665	0.0053829235896051
DBP age-pooled	DBP pre-treatment (age-pooled)	rs117727189	17	30890187	0.0085675325244665	0.0069721677553421
DBP age-pooled	DBP pre-treatment (age-pooled)	rs138076367	17	31404868	-0.0081837577745318	0.0085658531383635
DBP age-pooled	DBP pre-treatment (age-pooled)	rs183473754	17	32739131	-0.0082503864541649	0.0083319706801762
DBP age-pooled	DBP pre-treatment (age-pooled)	rs112095492	17	39459567	0.0082392590120434	0.0092586578840603
DBP age-pooled	DBP pre-treatment (age-pooled)	rs141915991	17	47187020	0.010235009714961	0.0016800101657609
DBP age-pooled	DBP pre-treatment (age-pooled)	rs16946721	17	61106371	-0.0114526338875293	0.00024760499685
DBP age-pooled	DBP pre-treatment (age-pooled)	rs373627627	17	64280061	-0.0092004342004656	0.0036287161313702
DBP age-pooled	DBP pre-treatment (age-pooled)	rs186285970	17	66981756	-0.0091411815956234	0.0039352384012979
DBP age-pooled	DBP pre-treatment (age-pooled)	rs139732870	17	67868805	0.0082332137972116	0.009319097302746
DBP age-pooled	DBP pre-treatment (age-pooled)	rs142119076	17	69009165	-0.0080733522772789	0.0080025038472318
DBP age-pooled	DBP pre-treatment (age-pooled)	rs77034586	17	71445259	-0.0089723300188779	0.0043415322972356
DBP age-pooled	DBP pre-treatment (age-pooled)	rs151121467	17	73872899	0.0081889843568205	0.0069852560622938
DBP age-pooled	DBP pre-treatment (age-pooled)	rs185039991	17	76767716	0.0081400787457823	0.0102064139469134
DBP age-pooled	DBP pre-treatment (age-pooled)	rs139975055	17	77718547	0.0082132359966635	0.0079384108704726
DBP age-pooled	DBP pre-treatment (age-pooled)	rs149008087	18	4331266	0.0087299104779958	0.0073049960535094
DBP age-pooled	DBP pre-treatment (age-pooled)	rs140269862	18	8685148	0.0078864581882953	0.0093335633120773
DBP age-pooled	DBP pre-treatment (age-pooled)	rs78982988	18	11113557	-0.0084487758576869	0.0058195140929709
DBP age-pooled	DBP pre-treatment (age-pooled)	rs144180010	18	54768865	-0.0096775032579898	0.0023983800087874
DBP age-pooled	DBP pre-treatment (age-pooled)	rs139039132	18	57442317	0.0081710992380976	0.0085721562890213
DBP age-pooled	DBP pre-treatment (age-pooled)	rs75830208	18	58886715	-0.0093883033841848	0.0043728453148844
DBP age-pooled	DBP pre-treatment (age-pooled)	rs144530600	18	60904381	0.0083619859069585	0.0062241934360002
DBP age-pooled	DBP pre-treatment (age-pooled)	rs17084918	18	69367723	-0.0081941029056906	0.0071211957114948
DBP age-pooled	DBP pre-treatment (age-pooled)	rs7238154	18	70498202	0.0078967371955513	0.0085911804180789
DBP age-pooled	DBP pre-treatment (age-pooled)	rs117129700	18	70701820	-0.0095722498372197	0.0030811007998592
DBP age-pooled	DBP pre-treatment (age-pooled)	rs191718291	18	71168982	-0.0086782239377498	0.0050821360475663
DBP age-pooled	DBP pre-treatment (age-pooled)	rs118063296	18	71395548	0.0082882223650813	0.0067504092226505
DBP age-pooled	DBP pre-treatment (age-pooled)	rs113352329	19	321974	0.0082790106534957	0.0086791101798689
DBP age-pooled	DBP pre-treatment (age-pooled)	rs34834806	19	3951613	0.0080103101208806	0.0092187288848356
DBP age-pooled	DBP pre-treatment (age-pooled)	rs55670943	19	11441374	-0.010876128450036	0.0009882791518349
DBP age-pooled	DBP pre-treatment (age-pooled)	rs167479	19	11526765	-0.0204837992787361	0.0
DBP age-pooled	DBP pre-treatment (age-pooled)	rs148913971	19	17255760	0.0093252472579479	0.0031816874569658
DBP age-pooled	DBP pre-treatment (age-pooled)	rs12979908	19	21985149	0.0100544095039367	0.0024371886252274
DBP age-pooled	DBP pre-treatment (age-pooled)	rs182841873	19	28585392	-0.0082689626142382	0.0102751367538949
DBP age-pooled	DBP pre-treatment (age-pooled)	rs17599450	19	30328753	0.016855102032423	5.926826539392039e-09
DBP age-pooled	DBP pre-treatment (age-pooled)	rs138088039	19	31063476	0.0103778578341007	0.0014593030753276
DBP age-pooled	DBP pre-treatment (age-pooled)	rs143295849	19	35611853	-0.0085425050929188	0.0055402607797259
DBP age-pooled	DBP pre-treatment (age-pooled)	AKT2	19	40763833	0.0080614844337105	0.0097372831471846
DBP age-pooled	DBP pre-treatment (age-pooled)	rs112940481	19	43857281	0.0085817407816648	0.0061454705641586
DBP age-pooled	DBP pre-treatment (age-pooled)	rs200463741	19	48257869	0.0078691020607948	0.0112786612290099
DBP age-pooled	DBP pre-treatment (age-pooled)	rs182448132	19	52999334	-0.008739098906517	0.0056270697725545
DBP age-pooled	DBP pre-treatment (age-pooled)	rs139269305	19	57319990	0.0091685336083173	0.0046587176054211
DBP age-pooled	DBP pre-treatment (age-pooled)	BMP2	20	6754619	0.0095614856109023	0.003542606298668
DBP age-pooled	DBP pre-treatment (age-pooled)	rs35573680	20	9795178	0.0097456099465489	0.0024576039622012
DBP age-pooled	DBP pre-treatment (age-pooled)	rs183306054	20	24928748	-0.0085248751565814	0.0067188650347018
DBP age-pooled	DBP pre-treatment (age-pooled)	rs35588601	20	25081078	-0.0081626214087009	0.0112341516853865
DBP age-pooled	DBP pre-treatment (age-pooled)	rs186966546	20	42479532	0.0095327477902174	0.0037602293573111
DBP age-pooled	DBP pre-treatment (age-pooled)	rs149671237	20	44029484	-0.0108909299597144	0.0009566183910201
DBP age-pooled	DBP pre-treatment (age-pooled)	rs141372571	20	44921682	0.0098223788663744	0.0022896595466613
DBP age-pooled	DBP pre-treatment (age-pooled)	rs184779604	20	46877217	0.0079353908076882	0.0123007424508352
DBP age-pooled	DBP pre-treatment (age-pooled)	rs142378069	20	50873871	0.0079731177538633	0.0083792425023347
DBP age-pooled	DBP pre-treatment (age-pooled)	rs75953512	20	53577510	0.0084502538666129	0.0061737346099713
DBP age-pooled	DBP pre-treatment (age-pooled)	rs144616071	20	55099316	-0.008657774887979	0.0056193977101541
DBP age-pooled	DBP pre-treatment (age-pooled)	rs200383755	20	61050522	0.0103004667907953	0.002396823481839
DBP age-pooled	DBP pre-treatment (age-pooled)	rs17773895	21	20057726	0.0082348622381687	0.0070142174422542
DBP age-pooled	DBP pre-treatment (age-pooled)	rs149489007	21	31308116	0.0079872580245137	0.0092131570934224
DBP age-pooled	DBP pre-treatment (age-pooled)	rs147914655	21	39857776	0.0081093478947877	0.0075972410689689
DBP age-pooled	DBP pre-treatment (age-pooled)	rs112005532	21	39957981	-0.012473938986659	4.44375169270626e-05
DBP age-pooled	DBP pre-treatment (age-pooled)	rs137923903	21	44829595	-0.009797353297472	0.0043442028970695
DBP age-pooled	DBP pre-treatment (age-pooled)	rs113244679	22	23157113	0.0081146592274308	0.0096532514871612
DBP age-pooled	DBP pre-treatment (age-pooled)	rs77407885	22	25513098	-0.0092755919322371	0.0034305038977246
DBP age-pooled	DBP pre-treatment (age-pooled)	rs184553470	22	35241168	0.0079175820574164	0.0108493300753414
DBP age-pooled	Age last seen in GP records	rs147750638	2	217238435	0.0091357063502073	0.0058092755988234
DBP age-pooled	no. of measurements (age-pooled)	rs79577427	1	4617364	0.008390475064516	0.0056297289825569
DBP age-pooled	no. of measurements (age-pooled)	rs150514056	1	5232975	0.0082765705883502	0.0071556297409222
DBP age-pooled	no. of measurements (age-pooled)	rs143080024	1	10798380	0.0081641376018524	0.0067507611277553
DBP age-pooled	no. of measurements (age-pooled)	ID3	1	23885347	0.0081123374402523	0.0069817557634094
DBP age-pooled	no. of measurements (age-pooled)	rs114223825	1	33244686	0.0079204905778169	0.008170263251422
DBP age-pooled	no. of measurements (age-pooled)	rs190633342	1	44682319	0.0081630898639559	0.0087598380946551
DBP age-pooled	no. of measurements (age-pooled)	rs191474993	1	72012632	0.0087685165926814	0.0057282187856515
DBP age-pooled	no. of measurements (age-pooled)	rs149155726	1	73606667	0.0081113008782267	0.0045643296182421
DBP age-pooled	no. of measurements (age-pooled)	rs142461631	1	94188337	0.0095858117565512	0.0064590255431451
DBP age-pooled	no. of measurements (age-pooled)	rs139749562	1	95284638	0.0078622084110975	0.0074196975888621
DBP age-pooled	no. of measurements (age-pooled)	SLC30A7	1	101404470	0.0097664259374141	0.0035604554699363
DBP age-pooled	no. of measurements (age-pooled)	rs191360690	1	116049557	0.0076294308528304	0.0065270771511194
DBP age-pooled	no. of measurements (age-pooled)	ATP1A1	1	116934086	0.0087327994406223	0.0030567664966306
DBP age-pooled	no. of measurements (age-pooled)	H2BC21	1	149857121	0.0088878683745861	0.0047972487486656
DBP age-pooled	no. of measurements (age-pooled)	rs114901255	1	163002668	0.0087848687544465	0.0035723007795925
DBP age-pooled	no. of measurements (age-pooled)	PBX1	1	164696677	0.0095028709620237	0.0025336593781129
DBP age-pooled	no. of measurements (age-pooled)	CFHR2	1	196858627	0.0092562912032008	0.0040778032146123
DBP age-pooled	no. of measurements (age-pooled)	SYT2	1	202619634	0.0120519753545522	1.957480692617624e-05
DBP age-pooled	no. of measurements (age-pooled)	rs147305972	1	204694920	0.0080206133425235	0.0105501692894107
DBP age-pooled	no. of measurements (age-pooled)	rs116390253	1	204824476	0.007766465190798	0.0071126531473058
DBP age-pooled	no. of measurements (age-pooled)	rs77272709	1	215989786	0.0090447627007961	0.002487659827966
DBP age-pooled	no. of measurements (age-pooled)	rs146493136	1	235189804	0.0078493626788258	0.0067369658866562
DBP age-pooled	no. of measurements (age-pooled)	rs34176756	1	244244680	-0.0096809603273868	0.0020948488176418
DBP age-pooled	no. of measurements (age-pooled)	rs144012483	2	4260135	-0.0079720132052898	0.0061860949346499
DBP age-pooled	no. of measurements (age-pooled)	rs182056445	2	8032226	0.0095551386475563	0.0055471165420864
DBP age-pooled	no. of measurements (age-pooled)	rs182948617	2	45896179	0.0082929776981472	0.0050696167333492
DBP age-pooled	no. of measurements (age-pooled)	rs145186472	2	48285211	0.0083687463775277	0.0054391303120128
DBP age-pooled	no. of measurements (age-pooled)	rs62163781	2	55652477	0.0094450442120432	0.0025057722845523
DBP age-pooled	no. of measurements (age-pooled)	rs75599691	2	60426177	-0.0092848194763064	0.0024039517288929
DBP age-pooled	no. of measurements (age-pooled)	REEP1	2	86503161	0.0081737730652093	0.0044076381096476
DBP age-pooled	no. of measurements (age-pooled)	rs61748230	2	152316514	0.008570160716772	0.003578833533094
DBP age-pooled	no. of measurements (age-pooled)	rs138700579	2	167187203	0.0089294500648975	0.0035674619773324
DBP age-pooled	no. of measurements (age-pooled)	rs76255032	2	170980199	-0.0089645581319928	0.0025735910225044
DBP age-pooled	no. of measurements (age-pooled)	rs186717168	2	179173930	0.0087766563519835	0.0054382766257345
DBP age-pooled	no. of measurements (age-pooled)	SnoRC	2	233732699	0.0093318196013569	0.0057313594013927
DBP age-pooled	no. of measurements (age-pooled)	rs188282818	3	1506312	0.0080296453088521	0.0060564357239632
DBP age-pooled	no. of measurements (age-pooled)	GRIP2	3	14557103	0.0072841676883399	0.011614391158941
DBP age-pooled	no. of measurements (age-pooled)	rs73049269	3	27912251	0.00948082562536	0.0047700070488005
DBP age-pooled	no. of measurements (age-pooled)	rs143008753	3	39367082	0.0103070307523012	0.0021176421938024
DBP age-pooled	no. of measurements (age-pooled)	MOBP	3	39539829	0.0212073884904384	0.0
DBP age-pooled	no. of measurements (age-pooled)	ZBTB47	3	42702124	0.0098030241206288	0.0015529207025436
DBP age-pooled	no. of measurements (age-pooled)	ABHD14A	3	52010327	0.0092575754970312	0.0054096591220191
DBP age-pooled	no. of measurements (age-pooled)	NECTIN3	3	110891664	0.0096977818757295	0.0012998043251041
DBP age-pooled	no. of measurements (age-pooled)	rs116687162	3	113474169	0.0096257515251636	0.0052758269996057
DBP age-pooled	no. of measurements (age-pooled)	PRKCI	3	169981961	0.0109978588297963	0.0005559627215841
DBP age-pooled	no. of measurements (age-pooled)	rs182086175	3	179043750	0.0083732092753052	0.0050573146275618
DBP age-pooled	no. of measurements (age-pooled)	FAM131A	3	184058888	0.0089266952127218	0.004338121914923
DBP age-pooled	no. of measurements (age-pooled)	C3orf70	3	184833320	0.0101207103580236	0.0030602489905724
DBP age-pooled	no. of measurements (age-pooled)	rs114653194	4	5341964	0.0106485756114125	0.0013072517567253
DBP age-pooled	no. of measurements (age-pooled)	BLOC1S4	4	6718614	0.0083119086921215	0.0043618905124217
DBP age-pooled	no. of measurements (age-pooled)	rs183121664	4	21647358	0.0082290424033999	0.0056443272568255
DBP age-pooled	no. of measurements (age-pooled)	rs77994854	4	29117539	0.0095001310110092	0.0035790019711856
DBP age-pooled	no. of measurements (age-pooled)	rs138368671	4	33418745	0.0075704222545027	0.0080143438510315
DBP age-pooled	no. of measurements (age-pooled)	TMEM150C	4	83443916	0.0105404611676931	0.0005856390347677
DBP age-pooled	no. of measurements (age-pooled)	rs17616929	4	109301868	0.0083767268806695	0.0079445599033432
DBP age-pooled	no. of measurements (age-pooled)	C4orf3	4	120221903	0.0133676650002598	6.534531466631618e-07
DBP age-pooled	no. of measurements (age-pooled)	rs62322636	4	140745078	0.0077050072140991	0.0071113295005294
DBP age-pooled	no. of measurements (age-pooled)	rs138790319	4	148174007	0.0088781956583261	0.0029697437215114
DBP age-pooled	no. of measurements (age-pooled)	rs180882923	5	1096229	0.0086326394230127	0.0061686976706763
DBP age-pooled	no. of measurements (age-pooled)	rs184660455	5	16955738	0.0086175268515944	0.0059075916274441
DBP age-pooled	no. of measurements (age-pooled)	rs141877573	5	17459778	0.0085910521447658	0.0043582258404501
DBP age-pooled	no. of measurements (age-pooled)	rs114716379	5	76713982	0.009081345051527	0.0047935432618202
DBP age-pooled	no. of measurements (age-pooled)	HOMER1	5	78739249	0.025849500671029	0.0
DBP age-pooled	no. of measurements (age-pooled)	KDM3B	5	137730501	0.0101078236475586	0.001937503311726
DBP age-pooled	no. of measurements (age-pooled)	rs189671674	5	159492218	0.0091017941012978	0.004381815249325
DBP age-pooled	no. of measurements (age-pooled)	rs186824629	5	176785242	0.0095284869894385	0.0030061210752643
DBP age-pooled	no. of measurements (age-pooled)	rs116279628	6	3744885	0.0079525085166096	0.0069733177399841
DBP age-pooled	no. of measurements (age-pooled)	SLC35B3	6	8424547	0.0080228205770254	0.0100483636963344
DBP age-pooled	no. of measurements (age-pooled)	rs179958	6	16380300	0.0089704226702451	0.0052722769157816
DBP age-pooled	no. of measurements (age-pooled)	rs146643135	6	16507164	-0.0086335446685552	0.0044232819675656
DBP age-pooled	no. of measurements (age-pooled)	ATP6V1G2	6	31514221	0.0120826624333858	9.43950962655434e-05
DBP age-pooled	no. of measurements (age-pooled)	rs188165483	6	36623708	0.0099926013499498	0.0013611953323136
DBP age-pooled	no. of measurements (age-pooled)	NFYA	6	41054199	0.0088376458734273	0.0046917634551152
DBP age-pooled	no. of measurements (age-pooled)	SLC29A1	6	44194565	0.01042733900249	0.0010026021147291
DBP age-pooled	no. of measurements (age-pooled)	TFAP2B	6	50800881	0.0110883032903075	0.000314136488187
DBP age-pooled	no. of measurements (age-pooled)	rs149524030	6	52717209	0.0095214247703552	0.0054252755953101
DBP age-pooled	no. of measurements (age-pooled)	rs183392776	6	94122952	-0.0086433896794915	0.0065223634061403
DBP age-pooled	no. of measurements (age-pooled)	rs192214620	6	106726602	0.008831825107336	0.0037788138689743
DBP age-pooled	no. of measurements (age-pooled)	rs188564296	6	114759488	0.0094360588118433	0.002315298865835
DBP age-pooled	no. of measurements (age-pooled)	rs193157243	6	149094923	0.0085654314607381	0.0045872288560024
DBP age-pooled	no. of measurements (age-pooled)	rs148071010	6	163529522	0.0084434915333986	0.004814502836198
DBP age-pooled	no. of measurements (age-pooled)	PRKAR1B	7	678060	0.0106392474845051	0.0016667089049776
DBP age-pooled	no. of measurements (age-pooled)	GET4	7	926131	0.0101694874465465	0.0010211688205574
DBP age-pooled	no. of measurements (age-pooled)	FBXL18	7	5512197	0.0100230891257524	0.0013711357777847
DBP age-pooled	no. of measurements (age-pooled)	rs188196814	7	19126814	0.007400469854474	0.0083435625158587
DBP age-pooled	no. of measurements (age-pooled)	ITGB8	7	20412851	0.0110647967085242	0.0010344984229348
DBP age-pooled	no. of measurements (age-pooled)	CBX3	7	26246879	0.0120747340843081	7.578475400108296e-05
DBP age-pooled	no. of measurements (age-pooled)	rs118142759	7	29406162	0.0087525118142366	0.006298705346481
DBP age-pooled	no. of measurements (age-pooled)	rs192126984	7	29407983	0.0088906893506646	0.005656994389336
DBP age-pooled	no. of measurements (age-pooled)	rs112230460	7	38286755	0.0085039231926202	0.0070150286084659
DBP age-pooled	no. of measurements (age-pooled)	DNAJC30	7	73096541	0.0109830740839242	0.0001513033428954
DBP age-pooled	no. of measurements (age-pooled)	rs188794547	7	83790020	0.0108795249834656	0.0003730912777658
DBP age-pooled	no. of measurements (age-pooled)	rs375015982	7	96229300	-0.0080216713249683	0.0047561131516204
DBP age-pooled	no. of measurements (age-pooled)	rs180756092	7	96245646	0.0077132047154009	0.0067158999645869
DBP age-pooled	no. of measurements (age-pooled)	UFSP1	7	100486842	0.0089135104790329	0.0030560065887408
DBP age-pooled	no. of measurements (age-pooled)	rs148820453	7	109985786	0.0083749173209071	0.004322871918369
DBP age-pooled	no. of measurements (age-pooled)	PPP1R3A	7	113616403	0.009351598098874	0.0020873505522055
DBP age-pooled	no. of measurements (age-pooled)	PLXNA4	7	132070769	0.0142634445801377	1.768171042006946e-07
DBP age-pooled	no. of measurements (age-pooled)	rs139265024	7	134672070	-0.0082734310999512	0.006369528073955
DBP age-pooled	no. of measurements (age-pooled)	rs77401577	7	137667956	-0.0088624078780412	0.0060149097209342
DBP age-pooled	no. of measurements (age-pooled)	KIAA1549	7	138591095	0.0085911341011524	0.0043588402035641
DBP age-pooled	no. of measurements (age-pooled)	BRAF	7	140521845	0.0126548893749713	2.832224631129601e-05
DBP age-pooled	no. of measurements (age-pooled)	TMEM178B	7	140977106	0.0098588606342673	0.003889385863653
DBP age-pooled	no. of measurements (age-pooled)	rs191080300	7	148177833	0.0085461130365729	0.0033278812841127
DBP age-pooled	no. of measurements (age-pooled)	DEFB106A	8	7684634	0.0076909684576094	0.0061544026311408
DBP age-pooled	no. of measurements (age-pooled)	PPP1R3B	8	9001424	0.009381047450006	0.0053652478518509
DBP age-pooled	no. of measurements (age-pooled)	LZTS1	8	20132575	-0.0089342184364795	0.0024701479340575
DBP age-pooled	no. of measurements (age-pooled)	rs185501182	8	34543104	0.0100265154615044	0.0012189865968703
DBP age-pooled	no. of measurements (age-pooled)	CEBPD	8	48650559	0.0116873560473322	0.0001483536105206
DBP age-pooled	no. of measurements (age-pooled)	TMEM68	8	56647474	0.0100932400673627	0.0053972805352472
DBP age-pooled	no. of measurements (age-pooled)	YTHDF3	8	64103229	0.0108313094824552	0.0002109736398269
DBP age-pooled	no. of measurements (age-pooled)	rs77516429	8	69138941	0.0082919942215085	0.0057412555417141
DBP age-pooled	no. of measurements (age-pooled)	rs276657	8	73142438	0.0101321013644337	0.0017024992913214
DBP age-pooled	no. of measurements (age-pooled)	CA13	8	86164559	0.0094957984983921	0.0025521449165886
DBP age-pooled	no. of measurements (age-pooled)	FAM91A1	8	124804194	0.0086294990032911	0.0029198107450819
DBP age-pooled	no. of measurements (age-pooled)	IFNA2	9	21384825	0.0088203707709908	0.0028663270016387
DBP age-pooled	no. of measurements (age-pooled)	ABHD17B	9	74501607	0.0078247310593724	0.0071084109378013
DBP age-pooled	no. of measurements (age-pooled)	PHF2	9	96390279	0.0168698690831661	1.6675997183752013e-07
DBP age-pooled	no. of measurements (age-pooled)	TEX48	9	117431372	0.0082473205402493	0.0066162790873588
DBP age-pooled	no. of measurements (age-pooled)	STRBP	9	125951317	0.0094447890296578	0.0024881265913397
DBP age-pooled	no. of measurements (age-pooled)	rs112992331	9	126053538	0.0097414404153823	0.002987488382625
DBP age-pooled	no. of measurements (age-pooled)	CAMK1D	10	12634513	0.0107601983472704	0.0003823091951187
DBP age-pooled	no. of measurements (age-pooled)	rs111415644	10	17586394	0.0079623581841588	0.0063271504048996
DBP age-pooled	no. of measurements (age-pooled)	rs191739465	10	26064800	0.008220070041716	0.0047634459805212
DBP age-pooled	no. of measurements (age-pooled)	rs150011631	10	45561083	0.0088257258757948	0.0044204183412077
DBP age-pooled	no. of measurements (age-pooled)	rs188818201	10	50166733	0.0085353320464491	0.0039569660732484
DBP age-pooled	no. of measurements (age-pooled)	rs79473929	10	78737994	0.0079219387844204	0.0056101198626061
DBP age-pooled	no. of measurements (age-pooled)	EXOSC1	10	99200836	0.0099906753748655	0.0007112485705576
DBP age-pooled	no. of measurements (age-pooled)	rs145692705	10	105363048	0.0081325033679604	0.0047910780894022
DBP age-pooled	no. of measurements (age-pooled)	SHOC2	10	112726363	0.0087372334674	0.0050665946978651
DBP age-pooled	no. of measurements (age-pooled)	rs11196250	10	114923419	0.0080687953159213	0.0055675976878279
DBP age-pooled	no. of measurements (age-pooled)	CLRN3	10	129683658	0.0090014701709151	0.005614793057967
DBP age-pooled	no. of measurements (age-pooled)	rs74559109	10	132353810	0.0096007268875837	0.0010496153648628
DBP age-pooled	no. of measurements (age-pooled)	TMEM9B	11	8977699	0.0099724438041448	0.0013189875216499
DBP age-pooled	no. of measurements (age-pooled)	rs144664753	11	11029852	-0.0086385775357484	0.0064927497659796
DBP age-pooled	no. of measurements (age-pooled)	DBX1	11	20179930	0.010528715327382	0.000348002315107
DBP age-pooled	no. of measurements (age-pooled)	WT1	11	32433248	0.0104788597673177	0.001159684838688
DBP age-pooled	no. of measurements (age-pooled)	rs181804482	11	36427686	0.0076341326348483	0.0064786099785372
DBP age-pooled	no. of measurements (age-pooled)	rs72897469	11	45406002	0.0092562614008784	0.0041628861925118
DBP age-pooled	no. of measurements (age-pooled)	rs140784677	11	45757816	0.0083310529589653	0.0061321186378561
DBP age-pooled	no. of measurements (age-pooled)	KLC2	11	66030048	0.0095144882798194	0.0020727742300965
DBP age-pooled	no. of measurements (age-pooled)	rs71467463	11	69631753	0.0080181276425719	0.0069650159134523
DBP age-pooled	no. of measurements (age-pooled)	rs71484373	11	104871807	0.0096430191770195	0.0032668732630609
DBP age-pooled	no. of measurements (age-pooled)	rs148438211	11	107219242	-0.0086349053308367	0.0043613583768488
DBP age-pooled	no. of measurements (age-pooled)	rs79942065	11	124191610	0.0083060273900628	0.0064497216145121
DBP age-pooled	no. of measurements (age-pooled)	PHB2	12	7077239	0.0109895803034305	0.0001041099448089
DBP age-pooled	no. of measurements (age-pooled)	MFSD5	12	53646612	0.0104791410267353	0.002508670446986
DBP age-pooled	no. of measurements (age-pooled)	TARBP2	12	53897460	0.0114621734246611	0.0013438698408838
DBP age-pooled	no. of measurements (age-pooled)	rs146301580	12	76347332	0.0082888510078191	0.0055531505535305
DBP age-pooled	no. of measurements (age-pooled)	rs78578711	12	80124526	0.0088834902271628	0.0037454882239818
DBP age-pooled	no. of measurements (age-pooled)	ALX1	12	85684723	0.008423794992268	0.0085844099100562
DBP age-pooled	no. of measurements (age-pooled)	TMTC3	12	88564868	0.0086110727861523	0.0061322473846954
DBP age-pooled	no. of measurements (age-pooled)	TMED2	12	124076097	0.0134224602952599	2.6967241393570536e-06
DBP age-pooled	no. of measurements (age-pooled)	TMEM132B	12	125909149	0.0105370683595538	0.0007449401256185
DBP age-pooled	no. of measurements (age-pooled)	rs182002939	12	129945663	0.0089795449748635	0.0045713418594706
DBP age-pooled	no. of measurements (age-pooled)	rs192082771	12	133020272	0.0080676209181547	0.0053869196098189
DBP age-pooled	no. of measurements (age-pooled)	rs182366926	13	23056699	0.0086477221921086	0.0047084728146607
DBP age-pooled	no. of measurements (age-pooled)	VPS36	13	53005750	0.0083054350689053	0.0051513562906746
DBP age-pooled	no. of measurements (age-pooled)	rs149252675	13	73130318	0.0088859051465988	0.0062496085750614
DBP age-pooled	no. of measurements (age-pooled)	RBM26	13	79933287	0.0090248482301831	0.0039594800419536
DBP age-pooled	no. of measurements (age-pooled)	rs147985741	14	26159940	0.008655983954668	0.0063823272893227
DBP age-pooled	no. of measurements (age-pooled)	COCH	14	31353995	0.0086664874106645	0.0067774585167762
DBP age-pooled	no. of measurements (age-pooled)	rs117074281	14	41409926	-0.0079736392945051	0.0060670301956287
DBP age-pooled	no. of measurements (age-pooled)	rs145671263	14	51467308	0.0073893824592232	0.008237193737039
DBP age-pooled	no. of measurements (age-pooled)	GNG2	14	52369486	0.0103012286126613	0.0043574624205387
DBP age-pooled	no. of measurements (age-pooled)	rs117114296	14	83310327	0.0085053900256752	0.0055270067131535
DBP age-pooled	no. of measurements (age-pooled)	rs112293741	14	95805498	0.0072172377258539	0.0097995893938743
DBP age-pooled	no. of measurements (age-pooled)	ZNF839	14	102796379	0.0088127618655562	0.0025113149625408
DBP age-pooled	no. of measurements (age-pooled)	rs137906559	14	103792004	0.0094109615311026	0.0044587181274607
DBP age-pooled	no. of measurements (age-pooled)	XRCC3	14	104172893	0.0089137870818376	0.003930347623631
DBP age-pooled	no. of measurements (age-pooled)	ITPKA	15	41790669	0.0084678726270794	0.0055195053497409
DBP age-pooled	no. of measurements (age-pooled)	GOLM2	15	44644441	0.0096679152920842	0.0014448090461586
DBP age-pooled	no. of measurements (age-pooled)	rs78442607	15	70818903	0.0091647785156965	0.0036077686360683
DBP age-pooled	no. of measurements (age-pooled)	rs146412288	15	74437117	-0.0076793259941041	0.0063557409981361
DBP age-pooled	no. of measurements (age-pooled)	SH2D7	15	78383700	0.0098736844956874	0.0071340026981846
DBP age-pooled	no. of measurements (age-pooled)	BCL2A1	15	80258509	0.0104649439454078	0.000521284248646
DBP age-pooled	no. of measurements (age-pooled)	RAMAC	15	83657384	0.0112504856660962	7.13467842411896e-05
DBP age-pooled	no. of measurements (age-pooled)	ZSCAN2	15	85157622	0.0093859350308775	0.0047880598729367
DBP age-pooled	no. of measurements (age-pooled)	rs189312908	15	99534916	0.0084537807852029	0.0052834329579361
DBP age-pooled	no. of measurements (age-pooled)	THOC6	16	3075892	0.0094806095585227	0.001162156723973
DBP age-pooled	no. of measurements (age-pooled)	C16orf90	16	3544482	0.0078067784197628	0.0082117232966788
DBP age-pooled	no. of measurements (age-pooled)	rs117834293	16	28036794	0.0088246641680598	0.0047999444526006
DBP age-pooled	no. of measurements (age-pooled)	WWP2	16	69885926	0.0082980496808886	0.0064100608506062
DBP age-pooled	no. of measurements (age-pooled)	TCF25	16	89958896	0.0097154220566153	0.0021842370192764
DBP age-pooled	no. of measurements (age-pooled)	rs140522603	17	54632	-0.0079867793247103	0.0074798237835874
DBP age-pooled	no. of measurements (age-pooled)	rs146227683	17	7195002	-0.0082423584535717	0.0047697986843498
DBP age-pooled	no. of measurements (age-pooled)	SLFN5	17	33585364	0.0097914775833487	0.0052799829982592
DBP age-pooled	no. of measurements (age-pooled)	MRPL45	17	36466044	0.0089558213949203	0.0076797175662758
DBP age-pooled	no. of measurements (age-pooled)	MIEN1	17	37885894	0.0101129123941063	0.0017956374553077
DBP age-pooled	no. of measurements (age-pooled)	NXPH3	17	47657204	0.0099277980625629	0.0007105792795422
DBP age-pooled	no. of measurements (age-pooled)	rs79488997	18	908655	0.0094818891957402	0.0025859252389496
DBP age-pooled	no. of measurements (age-pooled)	rs142976997	18	10749744	0.0074476134032011	0.0074625564675958
DBP age-pooled	no. of measurements (age-pooled)	rs118042712	19	4813665	0.0089478269219398	0.0030361574664031
DBP age-pooled	no. of measurements (age-pooled)	RAB11B	19	8462091	0.0174063835293054	1.4827538297402638e-12
DBP age-pooled	no. of measurements (age-pooled)	rs75641262	19	38579330	0.0076789720915257	0.0064748617357429
DBP age-pooled	no. of measurements (age-pooled)	IGFL4	19	46561691	0.0218845717608928	0.0
DBP age-pooled	no. of measurements (age-pooled)	rs180677208	19	50843861	0.0086684124544262	0.007147913249073
DBP age-pooled	no. of measurements (age-pooled)	PRKCG	19	54396675	0.0079822856932878	0.0054734846542948
DBP age-pooled	no. of measurements (age-pooled)	rs181162464	19	56971494	0.0087665701285004	0.0043521120215597
DBP age-pooled	no. of measurements (age-pooled)	SIRPB2	20	1461809	0.0095673268660902	0.0040067730662843
DBP age-pooled	no. of measurements (age-pooled)	PANK2	20	3888545	0.0089383497834205	0.0037642312553444
DBP age-pooled	no. of measurements (age-pooled)	DEFB123	20	30033191	0.0120458956807851	0.0002944439252615
DBP age-pooled	no. of measurements (age-pooled)	HM13	20	30129800	0.0282718352973461	0.0
DBP age-pooled	no. of measurements (age-pooled)	EIF2S2	20	32688121	0.0082618342712521	0.006509139329807
DBP age-pooled	no. of measurements (age-pooled)	MAFB	20	39316184	0.0113215837627649	0.0006775698595962
DBP age-pooled	no. of measurements (age-pooled)	rs41280258	20	43058460	-0.0075250584632158	0.0069028039623968
DBP age-pooled	no. of measurements (age-pooled)	rs73908940	20	45234916	0.010148367844522	0.0009595543069045
DBP age-pooled	no. of measurements (age-pooled)	SOX18	20	62680035	0.0153689449653029	2.127301977015591e-08
DBP age-pooled	no. of measurements (age-pooled)	rs143142143	21	37895129	0.0096833640709519	0.0014185632874821
DBP age-pooled	no. of measurements (age-pooled)	LRRC3	21	45877054	0.0097451284527778	0.0010178407978945
DBP age-pooled	no. of measurements (age-pooled)	KRTAP12-3	21	46078053	0.0097358021885156	0.003754870487658
DBP age-pooled	no. of measurements (age-pooled)	KRTAP12-2	21	46086475	0.0088998144492506	0.0065279717613221
DBP age-pooled	no. of measurements (age-pooled)	rs190518867	22	19351413	0.0113403778523206	0.0012578667708241
DBP age-pooled	no. of measurements (age-pooled)	rs117301775	22	36933269	0.0112492255866527	0.001094879792724
DBP age-pooled	no. of measurements (age-pooled)	CYP2D6	22	42524704	0.0081021338701248	0.0076678879256195
DBP age-pooled	Statin (age-pooled)	rs11591147	1	55505647	-0.031224887818098	4.28945358683028e-06
DBP age-pooled	Statin (age-pooled)	rs140570886	6	161013013	0.0261854976415634	0.4021166627945375
DBP age-pooled	Statin (age-pooled)	rs56393506	6	161089307	0.0273150317370891	0.0001528583598029
DBP age-pooled	Statin (age-pooled)	rs72658867	19	11231203	-0.0232232864946126	0.0017102260434859
DBP age-pooled	Statin (age-pooled)	rs7412	19	45412079	-0.0577032603323459	0.0
SBP+DBP joint age-pooled	DBP post-treatment (age-pooled)	rs45555634	2	113955443	0.023297706618905	3.0019812552443304e-05
SBP+DBP joint age-pooled	DBP pre-treatment (age-pooled)	rs190078050	1	24644322	0.0085025960579514	0.0043146428896145
SBP+DBP joint age-pooled	DBP pre-treatment (age-pooled)	rs150170698	1	86431710	-0.0082991318777203	0.0057176179801091
SBP+DBP joint age-pooled	DBP pre-treatment (age-pooled)	rs139331734	1	97059575	0.0094596482813358	0.0019408592106466
SBP+DBP joint age-pooled	DBP pre-treatment (age-pooled)	rs116473897	1	100568345	-0.0083343479782342	0.0050146573272397
SBP+DBP joint age-pooled	DBP pre-treatment (age-pooled)	rs79630802	1	147001595	0.0087771108373999	0.0039326930077123
SBP+DBP joint age-pooled	DBP pre-treatment (age-pooled)	rs75286830	1	157377550	-0.0091425534337759	0.0047529374243748
SBP+DBP joint age-pooled	DBP pre-treatment (age-pooled)	rs181938803	1	160554490	0.0084217945113778	0.0047916632897484
SBP+DBP joint age-pooled	DBP pre-treatment (age-pooled)	rs146684674	1	183811097	-0.0086905425414443	0.0039657871060781
SBP+DBP joint age-pooled	DBP pre-treatment (age-pooled)	rs114456379	1	186889873	0.0089163314551115	0.0034010894657566
SBP+DBP joint age-pooled	DBP pre-treatment (age-pooled)	rs77811104	1	187759861	-0.0084310602396726	0.004671237794184
SBP+DBP joint age-pooled	DBP pre-treatment (age-pooled)	rs192354509	1	225541533	-0.0079775368794798	0.00695865127036
SBP+DBP joint age-pooled	DBP pre-treatment (age-pooled)	rs188849311	2	78583426	-0.0082001592963933	0.0054752718025844
SBP+DBP joint age-pooled	DBP pre-treatment (age-pooled)	rs146796371	2	135350680	-0.0090037351474165	0.0030730269201488
SBP+DBP joint age-pooled	DBP pre-treatment (age-pooled)	rs145301322	2	166825958	-0.0100840702652931	0.0037876383347975
SBP+DBP joint age-pooled	DBP pre-treatment (age-pooled)	rs72899917	2	185522491	-0.0090811336413025	0.0066256510537181
SBP+DBP joint age-pooled	DBP pre-treatment (age-pooled)	rs17336525	2	221631927	-0.0082553420215845	0.0052907070909164
SBP+DBP joint age-pooled	DBP pre-treatment (age-pooled)	rs149164109	2	231955923	0.0097127361223101	0.0039183426341464
SBP+DBP joint age-pooled	DBP pre-treatment (age-pooled)	rs185063502	3	33712553	0.0113044492900371	0.0010927244640492
SBP+DBP joint age-pooled	DBP pre-treatment (age-pooled)	rs145581397	3	39536707	0.0112548219040036	0.0006815256215876
SBP+DBP joint age-pooled	DBP pre-treatment (age-pooled)	rs140574457	3	114156528	0.0085008107125759	0.0045079307180096
SBP+DBP joint age-pooled	DBP pre-treatment (age-pooled)	rs183358101	3	147516554	0.0089205475524067	0.0075390286658362
SBP+DBP joint age-pooled	DBP pre-treatment (age-pooled)	rs116750976	3	168763613	0.0084769567474722	0.0048479678790965
SBP+DBP joint age-pooled	DBP pre-treatment (age-pooled)	rs185044413	3	186634636	-0.0080903219059109	0.006418823318656
SBP+DBP joint age-pooled	DBP pre-treatment (age-pooled)	rs181747282	4	54693328	0.0088121574372053	0.0066458090908167
SBP+DBP joint age-pooled	DBP pre-treatment (age-pooled)	rs34540001	4	124760175	-0.0085720578208565	0.0057765456248454
SBP+DBP joint age-pooled	DBP pre-treatment (age-pooled)	rs145567156	4	137010757	-0.008127823472023	0.0062831564851575
SBP+DBP joint age-pooled	DBP pre-treatment (age-pooled)	rs141626580	4	190317054	0.0085275564342737	0.0043113253852016
SBP+DBP joint age-pooled	DBP pre-treatment (age-pooled)	HOMER1	5	78739249	0.0120893148705363	0.0062952516857139
SBP+DBP joint age-pooled	DBP pre-treatment (age-pooled)	PCSK1	5	95747983	0.0097224647179245	0.005275946034845
SBP+DBP joint age-pooled	DBP pre-treatment (age-pooled)	rs190729345	5	137781300	-0.0095040490850806	0.0040558866291833
SBP+DBP joint age-pooled	DBP pre-treatment (age-pooled)	rs76725687	5	159031881	-0.0087071908637881	0.0064550136031961
SBP+DBP joint age-pooled	DBP pre-treatment (age-pooled)	rs41273656	6	46593179	0.0089164180681109	0.0039363545492805
SBP+DBP joint age-pooled	DBP pre-treatment (age-pooled)	rs184357737	6	99632733	0.0090269371867179	0.0031531756399872
SBP+DBP joint age-pooled	DBP pre-treatment (age-pooled)	rs17074077	6	112823511	0.008807017467916	0.0038681381887081
SBP+DBP joint age-pooled	DBP pre-treatment (age-pooled)	rs143231538	6	126538550	0.0093149850144982	0.003303385675967
SBP+DBP joint age-pooled	DBP pre-treatment (age-pooled)	rs41316	7	28682530	0.0085924807935953	0.0047844027508339
SBP+DBP joint age-pooled	DBP pre-treatment (age-pooled)	rs3918226	7	150690176	0.0137842642143368	0.009671735994668
SBP+DBP joint age-pooled	DBP pre-treatment (age-pooled)	rs891511	7	150704843	-0.0156481433659791	0.0033340829922968
SBP+DBP joint age-pooled	DBP pre-treatment (age-pooled)	rs138200493	8	4261450	0.0088411681354045	0.0042835179894491
SBP+DBP joint age-pooled	DBP pre-treatment (age-pooled)	rs117348978	8	11141410	0.0105976685881614	0.0049988402012523
SBP+DBP joint age-pooled	DBP pre-treatment (age-pooled)	rs62503714	8	16879732	0.0100178578868508	0.0039485020592442
SBP+DBP joint age-pooled	DBP pre-treatment (age-pooled)	rs148610198	8	65147489	0.0099825970828533	0.0086260464400718
SBP+DBP joint age-pooled	DBP pre-treatment (age-pooled)	rs184257766	8	74273142	0.0085752522572875	0.0042760124451722
SBP+DBP joint age-pooled	DBP pre-treatment (age-pooled)	rs143081475	8	104377216	0.0087550114840269	0.0038082411700232
SBP+DBP joint age-pooled	DBP pre-treatment (age-pooled)	rs112475033	8	125503973	0.0083596399053931	0.0049923072417096
SBP+DBP joint age-pooled	DBP pre-treatment (age-pooled)	rs149404149	9	8152271	0.0081691639497876	0.0069414567562718
SBP+DBP joint age-pooled	DBP pre-treatment (age-pooled)	rs147461316	9	22190987	-0.008691132068634	0.0044804643394353
SBP+DBP joint age-pooled	DBP pre-treatment (age-pooled)	rs150371629	9	27916248	0.0098709929734468	0.0082051538896164
SBP+DBP joint age-pooled	DBP pre-treatment (age-pooled)	rs6560474	9	78504107	-0.010273759253323	0.001387804284204
SBP+DBP joint age-pooled	DBP pre-treatment (age-pooled)	rs45531837	9	134322617	0.0084094805642962	0.0048702986634809
SBP+DBP joint age-pooled	DBP pre-treatment (age-pooled)	rs3025380	9	136501756	-0.012077247723937	0.0025275790146869
SBP+DBP joint age-pooled	DBP pre-treatment (age-pooled)	RBM17	10	6145185	0.010053776204586	0.0027127975488824
SBP+DBP joint age-pooled	DBP pre-treatment (age-pooled)	rs189452618	10	62442501	0.0098392497748136	0.0040109462651501
SBP+DBP joint age-pooled	DBP pre-treatment (age-pooled)	rs141435080	10	98117384	-0.0089515540748834	0.0033396376608248
SBP+DBP joint age-pooled	DBP pre-treatment (age-pooled)	rs143618745	10	107890776	0.0085530607029795	0.0061719582931361
SBP+DBP joint age-pooled	DBP pre-treatment (age-pooled)	rs182780772	10	123191820	-0.0127355027943849	0.0001032933249258
SBP+DBP joint age-pooled	DBP pre-treatment (age-pooled)	rs117230113	11	440601	0.0098893763497471	0.0064962582236152
SBP+DBP joint age-pooled	DBP pre-treatment (age-pooled)	rs181688255	11	18790870	-0.0098572438582777	0.0012462845250001
SBP+DBP joint age-pooled	DBP pre-treatment (age-pooled)	rs74673335	11	22538062	-0.0091461949050426	0.0034477121039024
SBP+DBP joint age-pooled	DBP pre-treatment (age-pooled)	rs117476928	11	26492770	-0.0081831980496644	0.0065274823909434
SBP+DBP joint age-pooled	DBP pre-treatment (age-pooled)	rs187648677	11	69617882	0.0088246464729309	0.0069627795153363
SBP+DBP joint age-pooled	DBP pre-treatment (age-pooled)	rs141279402	11	114530596	-0.0107630463317036	0.0079308198263843
SBP+DBP joint age-pooled	DBP pre-treatment (age-pooled)	rs1991458	12	20328644	0.0105287358164787	0.0021007553331891
SBP+DBP joint age-pooled	DBP pre-treatment (age-pooled)	rs143436116	12	96009554	0.0084130391478538	0.0046491878247988
SBP+DBP joint age-pooled	DBP pre-treatment (age-pooled)	rs181535479	13	34321736	0.01037681940943	0.0037255754659733
SBP+DBP joint age-pooled	DBP pre-treatment (age-pooled)	rs17242783	14	21163686	0.0089167719706892	0.0043273475538075
SBP+DBP joint age-pooled	DBP pre-treatment (age-pooled)	rs61979786	14	85481181	0.0082806833088397	0.0055580638936045
SBP+DBP joint age-pooled	DBP pre-treatment (age-pooled)	rs186922269	14	97055025	-0.0104558086022734	0.0009045051459093
SBP+DBP joint age-pooled	DBP pre-treatment (age-pooled)	rs55947236	14	104605761	0.0094720283523201	0.0039856034236129
SBP+DBP joint age-pooled	DBP pre-treatment (age-pooled)	rs17568920	15	29623425	0.0100676920264959	0.0012579144919376
SBP+DBP joint age-pooled	DBP pre-treatment (age-pooled)	rs79531374	15	35429670	-0.0104960044845938	0.0027743858202558
SBP+DBP joint age-pooled	DBP pre-treatment (age-pooled)	rs185701593	16	5235969	0.0080023799091577	0.0065411943686729
SBP+DBP joint age-pooled	DBP pre-treatment (age-pooled)	rs72832167	16	82693464	-0.0083720237016677	0.0048612534210707
SBP+DBP joint age-pooled	DBP pre-treatment (age-pooled)	rs183473754	17	32739131	-0.0082503864541649	0.0061001870514959
SBP+DBP joint age-pooled	DBP pre-treatment (age-pooled)	rs16946721	17	61106371	-0.0114526338875293	0.0016031360047643
SBP+DBP joint age-pooled	DBP pre-treatment (age-pooled)	rs142119076	17	69009165	-0.0080733522772789	0.0064917577995798
SBP+DBP joint age-pooled	DBP pre-treatment (age-pooled)	rs167479	19	11526765	-0.0204837992787361	0.0052983750266174
SBP+DBP joint age-pooled	DBP pre-treatment (age-pooled)	rs17599450	19	30328753	0.016855102032423	2.296546718298552e-09
SBP+DBP joint age-pooled	DBP pre-treatment (age-pooled)	rs35573680	20	9795178	0.0097456099465489	0.0015982974909149
SBP+DBP joint age-pooled	DBP pre-treatment (age-pooled)	rs35588601	20	25081078	-0.0081626214087009	0.0100311397320884
SBP+DBP joint age-pooled	DBP pre-treatment (age-pooled)	rs149671237	20	44029484	-0.0108909299597144	0.001341717690193
SBP+DBP joint age-pooled	DBP pre-treatment (age-pooled)	rs17773895	21	20057726	0.0082348622381687	0.0052933538631478
SBP+DBP joint age-pooled	DBP pre-treatment (age-pooled)	rs112005532	21	39957981	-0.012473938986659	2.178850340008851e-05
SBP+DBP joint age-pooled	SBP post-treatment (age-pooled)	rs191701026	11	798254	0.0218142289668321	1.384543525520729e-05
SBP+DBP joint age-pooled	SBP post-treatment (age-pooled)	TMEM253	14	21569489	0.0224587060511112	0.0003354077371608
SBP+DBP joint age-pooled	SBP pre-treatment (age-pooled)	rs77063690	1	59061329	0.009670634754002	0.0016370920971404
SBP+DBP joint age-pooled	SBP pre-treatment (age-pooled)	rs148844173	1	114453253	-0.00810407102108	0.0075246258695884
SBP+DBP joint age-pooled	SBP pre-treatment (age-pooled)	rs35479618	1	153662423	0.0156112844124436	0.0059925522338687
SBP+DBP joint age-pooled	SBP pre-treatment (age-pooled)	rs114185796	1	183745993	0.008200479671359	0.009761429516655
SBP+DBP joint age-pooled	SBP pre-treatment (age-pooled)	rs113929935	1	231055200	0.0099837342277169	0.0012415245766209
SBP+DBP joint age-pooled	SBP pre-treatment (age-pooled)	rs57939247	2	75097005	-0.0093423416838049	0.0050406394994123
SBP+DBP joint age-pooled	SBP pre-treatment (age-pooled)	rs72843598	2	124162916	0.0087119322270154	0.0073493692479363
SBP+DBP joint age-pooled	SBP pre-treatment (age-pooled)	rs181313282	2	164481296	0.0101542640477418	0.0083669848643698
SBP+DBP joint age-pooled	SBP pre-treatment (age-pooled)	rs184777915	2	172231969	-0.0090225860476493	0.0049865242863583
SBP+DBP joint age-pooled	SBP pre-treatment (age-pooled)	rs72956643	2	207463295	-0.0097736250609159	0.0052013771140521
SBP+DBP joint age-pooled	SBP pre-treatment (age-pooled)	rs187376447	2	238137816	-0.0103061934933066	0.0080878725937705
SBP+DBP joint age-pooled	SBP pre-treatment (age-pooled)	rs75807509	3	8747180	0.0084508582949638	0.0065006564882843
SBP+DBP joint age-pooled	SBP pre-treatment (age-pooled)	rs34905960	3	73477290	0.0101807489991188	0.0043524266707941
SBP+DBP joint age-pooled	SBP pre-treatment (age-pooled)	rs116291624	4	174619788	-0.009054466150701	0.0054845076987377
SBP+DBP joint age-pooled	SBP pre-treatment (age-pooled)	rs187909862	5	36816788	0.0100184604525566	0.0036443513139852
SBP+DBP joint age-pooled	SBP pre-treatment (age-pooled)	rs186089134	5	107262107	-0.0103135993704199	0.0044788169891185
SBP+DBP joint age-pooled	SBP pre-treatment (age-pooled)	rs17607137	5	127371899	0.0108326599001884	0.0045334053097808
SBP+DBP joint age-pooled	SBP pre-treatment (age-pooled)	rs76404470	5	145955425	-0.009388810954988	0.0034585084136136
SBP+DBP joint age-pooled	SBP pre-treatment (age-pooled)	rs115983484	6	5869865	-0.010477683506906	0.0080524481301295
SBP+DBP joint age-pooled	SBP pre-treatment (age-pooled)	RAB23	6	57070342	0.0092363152652978	0.0057851874713093
SBP+DBP joint age-pooled	SBP pre-treatment (age-pooled)	FHL5	6	97037468	0.0096153300255537	0.0051474399592651
SBP+DBP joint age-pooled	SBP pre-treatment (age-pooled)	rs117550642	6	106159632	-0.0079294126480817	0.0083035930949546
SBP+DBP joint age-pooled	SBP pre-treatment (age-pooled)	rs12209104	6	121343739	0.0090974736958742	0.0075245177142133
SBP+DBP joint age-pooled	SBP pre-treatment (age-pooled)	rs144584965	7	7300734	-0.0093436203896999	0.0043175721851999
SBP+DBP joint age-pooled	SBP pre-treatment (age-pooled)	rs139256960	7	122310269	0.0080504231154918	0.0076716660895967
SBP+DBP joint age-pooled	SBP pre-treatment (age-pooled)	rs12154885	7	149450812	0.0103204231709241	0.004412705994632
SBP+DBP joint age-pooled	SBP pre-treatment (age-pooled)	UNC5D	8	35373521	0.0103224292397499	0.0008576793811502
SBP+DBP joint age-pooled	SBP pre-treatment (age-pooled)	rs112595433	8	71220951	0.0102343130856752	0.0019686499844834
SBP+DBP joint age-pooled	SBP pre-treatment (age-pooled)	rs72668399	8	95077292	0.0082948422059416	0.006489749133538
SBP+DBP joint age-pooled	SBP pre-treatment (age-pooled)	rs139395464	8	130390005	0.0100719518959522	0.0024299378476441
SBP+DBP joint age-pooled	SBP pre-treatment (age-pooled)	RRAGA	9	19050195	0.0084822801873087	0.0056405646422055
SBP+DBP joint age-pooled	SBP pre-treatment (age-pooled)	rs188129881	9	26167749	0.0096467826515436	0.0048539261215948
SBP+DBP joint age-pooled	SBP pre-treatment (age-pooled)	rs182872526	9	27497693	-0.0081098591908812	0.0067180844119182
SBP+DBP joint age-pooled	SBP pre-treatment (age-pooled)	rs139367049	10	9715640	0.0084639387205243	0.0054721802917064
SBP+DBP joint age-pooled	SBP pre-treatment (age-pooled)	rs185895634	10	21231195	0.0088323224335908	0.0045204154182338
SBP+DBP joint age-pooled	SBP pre-treatment (age-pooled)	rs72830624	10	123000561	-0.0095658292993903	0.005468034716534
SBP+DBP joint age-pooled	SBP pre-treatment (age-pooled)	RHOD	11	66831886	0.0103324381634593	0.001549110597362
SBP+DBP joint age-pooled	SBP pre-treatment (age-pooled)	rs116844040	12	14987230	0.0085164671763777	0.0062206541785202
SBP+DBP joint age-pooled	SBP pre-treatment (age-pooled)	rs117026393	12	19046581	-0.010469926521182	0.0041180139912164
SBP+DBP joint age-pooled	SBP pre-treatment (age-pooled)	rs74458623	12	81655003	0.0106973592191934	0.0065065996441751
SBP+DBP joint age-pooled	SBP pre-treatment (age-pooled)	rs73196463	12	90635053	-0.0084449602290987	0.0082582229930728
SBP+DBP joint age-pooled	SBP pre-treatment (age-pooled)	rs151233327	12	106361839	0.010028320364654	0.0023472532215268
SBP+DBP joint age-pooled	SBP pre-treatment (age-pooled)	rs7989659	13	22619575	0.0095148989930748	0.0025168036539327
SBP+DBP joint age-pooled	SBP pre-treatment (age-pooled)	GLDN	15	51667018	0.0095668174326419	0.0083527534815668
SBP+DBP joint age-pooled	SBP pre-treatment (age-pooled)	rs80033931	15	63020531	0.0087902573868632	0.0079690771807584
SBP+DBP joint age-pooled	SBP pre-treatment (age-pooled)	ZNF710	15	90585031	0.0083761438727378	0.0070715486521947
SBP+DBP joint age-pooled	SBP pre-treatment (age-pooled)	rs139491786	16	2086421	-0.0155851254239678	0.0059852190791392
SBP+DBP joint age-pooled	SBP pre-treatment (age-pooled)	rs114763640	16	55755817	-0.0120800528675317	0.0002765812218597
SBP+DBP joint age-pooled	SBP pre-treatment (age-pooled)	rs77870048	16	69965021	0.0195158049464225	8.30953131903592e-14
SBP+DBP joint age-pooled	SBP pre-treatment (age-pooled)	rs77129245	17	10183142	0.010523515753448	0.0024587752850195
SBP+DBP joint age-pooled	SBP pre-treatment (age-pooled)	rs140487684	18	3459722	0.0087303658947348	0.0062383269895606
SBP+DBP joint age-pooled	SBP pre-treatment (age-pooled)	rs140052225	18	27139015	-0.010038330219686	0.0079915827835459
SBP+DBP joint age-pooled	SBP pre-treatment (age-pooled)	SMAD2	18	45407718	0.0094402767717838	0.0026765483807797
SBP+DBP joint age-pooled	SBP pre-treatment (age-pooled)	EVI5L	19	7912490	0.009964371100068	0.0012527590015712
SBP+DBP joint age-pooled	SBP pre-treatment (age-pooled)	ZNF728	19	23172124	0.0103035857900977	0.0019563139994764
SBP+DBP joint age-pooled	SBP pre-treatment (age-pooled)	rs186873437	19	53835253	-0.0089526921510696	0.0067200196528034
SBP+DBP joint age-pooled	SBP pre-treatment (age-pooled)	rs6040076	20	10658882	0.0171501338481903	5.744102016472229e-09
SBP+DBP joint age-pooled	SBP pre-treatment (age-pooled)	rs117962781	20	62695974	0.0093836979940533	0.0065112438847863
SBP+DBP joint age-pooled	SBP pre-treatment (age-pooled)	rs78596335	21	34497806	0.0100036868825554	0.0018172695385866
SBP+DBP joint age-pooled	SBP pre-treatment (age-pooled)	rs61742274	22	25301142	-0.0083807110786437	0.0121382946817873
SBP+DBP joint age-pooled	SBP pre-treatment (age-pooled)	rs80269148	22	38860995	-0.0086478684097528	0.0068072713119547
SBP+DBP joint age-pooled	Age last seen in GP records	rs147750638	2	217238435	0.0091357063502073	0.0046466876355097
SBP+DBP joint age-pooled	no. of measurements (age-pooled)	rs79577427	1	4617364	0.008390475064516	0.0050064986936982
SBP+DBP joint age-pooled	no. of measurements (age-pooled)	rs150514056	1	5232975	0.0082765705883502	0.0058361294564242
SBP+DBP joint age-pooled	no. of measurements (age-pooled)	ID3	1	23885347	0.0081123374402523	0.0075402822917082
SBP+DBP joint age-pooled	no. of measurements (age-pooled)	rs114223825	1	33244686	0.0079204905778169	0.0066733004272909
SBP+DBP joint age-pooled	no. of measurements (age-pooled)	rs191474993	1	72012632	0.0087685165926814	0.0045239703383031
SBP+DBP joint age-pooled	no. of measurements (age-pooled)	rs149155726	1	73606667	0.0081113008782267	0.0050117956646365
SBP+DBP joint age-pooled	no. of measurements (age-pooled)	rs142461631	1	94188337	0.0095858117565512	0.0050168663540359
SBP+DBP joint age-pooled	no. of measurements (age-pooled)	rs139749562	1	95284638	0.0078622084110975	0.0059604969261783
SBP+DBP joint age-pooled	no. of measurements (age-pooled)	SLC30A7	1	101404470	0.0097664259374141	0.0024308465216754
SBP+DBP joint age-pooled	no. of measurements (age-pooled)	rs191360690	1	116049557	0.0076294308528304	0.0051337584655051
SBP+DBP joint age-pooled	no. of measurements (age-pooled)	ATP1A1	1	116934086	0.0087327994406223	0.0024137449112852
SBP+DBP joint age-pooled	no. of measurements (age-pooled)	H2BC21	1	149857121	0.0088878683745861	0.0037994734191875
SBP+DBP joint age-pooled	no. of measurements (age-pooled)	rs114901255	1	163002668	0.0087848687544465	0.0024468664242626
SBP+DBP joint age-pooled	no. of measurements (age-pooled)	PBX1	1	164696677	0.0095028709620237	0.0016572614548921
SBP+DBP joint age-pooled	no. of measurements (age-pooled)	CFHR2	1	196858627	0.0092562912032008	0.0033205085472336
SBP+DBP joint age-pooled	no. of measurements (age-pooled)	SYT2	1	202619634	0.0120519753545522	9.9904973937286e-06
SBP+DBP joint age-pooled	no. of measurements (age-pooled)	rs116390253	1	204824476	0.007766465190798	0.0057019910271754
SBP+DBP joint age-pooled	no. of measurements (age-pooled)	rs77272709	1	215989786	0.0090447627007961	0.0016158386886608
SBP+DBP joint age-pooled	no. of measurements (age-pooled)	rs34176756	1	244244680	-0.0096809603273868	0.0013501814748392
SBP+DBP joint age-pooled	no. of measurements (age-pooled)	rs144012483	2	4260135	-0.0079720132052898	0.0048635742880891
SBP+DBP joint age-pooled	no. of measurements (age-pooled)	rs182056445	2	8032226	0.0095551386475563	0.005058191923499
SBP+DBP joint age-pooled	no. of measurements (age-pooled)	rs182948617	2	45896179	0.0082929776981472	0.0040034170680196
SBP+DBP joint age-pooled	no. of measurements (age-pooled)	rs145186472	2	48285211	0.0083687463775277	0.0041236206342056
SBP+DBP joint age-pooled	no. of measurements (age-pooled)	rs62163781	2	55652477	0.0094450442120432	0.0025706384441981
SBP+DBP joint age-pooled	no. of measurements (age-pooled)	rs75599691	2	60426177	-0.0092848194763064	0.0019541098026492
SBP+DBP joint age-pooled	no. of measurements (age-pooled)	REEP1	2	86503161	0.0081737730652093	0.0034071867700936
SBP+DBP joint age-pooled	no. of measurements (age-pooled)	rs61748230	2	152316514	0.008570160716772	0.0024767477619363
SBP+DBP joint age-pooled	no. of measurements (age-pooled)	rs138700579	2	167187203	0.0089294500648975	0.0026757035677443
SBP+DBP joint age-pooled	no. of measurements (age-pooled)	rs76255032	2	170980199	-0.0089645581319928	0.0016764617422193
SBP+DBP joint age-pooled	no. of measurements (age-pooled)	rs186717168	2	179173930	0.0087766563519835	0.0042023293428638
SBP+DBP joint age-pooled	no. of measurements (age-pooled)	SnoRC	2	233732699	0.0093318196013569	0.0012102048372453
SBP+DBP joint age-pooled	no. of measurements (age-pooled)	rs188282818	3	1506312	0.0080296453088521	0.0048033215509747
SBP+DBP joint age-pooled	no. of measurements (age-pooled)	GRIP2	3	14557103	0.0072841676883399	0.0102290059156693
SBP+DBP joint age-pooled	no. of measurements (age-pooled)	rs73049269	3	27912251	0.00948082562536	0.0046348367799153
SBP+DBP joint age-pooled	no. of measurements (age-pooled)	rs143008753	3	39367082	0.0103070307523012	0.0013474811956072
SBP+DBP joint age-pooled	no. of measurements (age-pooled)	MOBP	3	39539829	0.0212073884904384	0.0
SBP+DBP joint age-pooled	no. of measurements (age-pooled)	ZBTB47	3	42702124	0.0098030241206288	0.0009927150502206
SBP+DBP joint age-pooled	no. of measurements (age-pooled)	ABHD14A	3	52010327	0.0092575754970312	0.0041419262132283
SBP+DBP joint age-pooled	no. of measurements (age-pooled)	NECTIN3	3	110891664	0.0096977818757295	0.000888320983324
SBP+DBP joint age-pooled	no. of measurements (age-pooled)	rs116687162	3	113474169	0.0096257515251636	0.0041334193087374
SBP+DBP joint age-pooled	no. of measurements (age-pooled)	PRKCI	3	169981961	0.0109978588297963	0.0005446475911786
SBP+DBP joint age-pooled	no. of measurements (age-pooled)	rs182086175	3	179043750	0.0083732092753052	0.0039664796852761
SBP+DBP joint age-pooled	no. of measurements (age-pooled)	FAM131A	3	184058888	0.0089266952127218	0.0032729118131636
SBP+DBP joint age-pooled	no. of measurements (age-pooled)	C3orf70	3	184833320	0.0101207103580236	0.0020766105229419
SBP+DBP joint age-pooled	no. of measurements (age-pooled)	rs114653194	4	5341964	0.0106485756114125	0.000878216860543
SBP+DBP joint age-pooled	no. of measurements (age-pooled)	BLOC1S4	4	6718614	0.0083119086921215	0.003749619639918
SBP+DBP joint age-pooled	no. of measurements (age-pooled)	rs183121664	4	21647358	0.0082290424033999	0.0044026286498441
SBP+DBP joint age-pooled	no. of measurements (age-pooled)	rs77994854	4	29117539	0.0095001310110092	0.0024611844267225
SBP+DBP joint age-pooled	no. of measurements (age-pooled)	rs138368671	4	33418745	0.0075704222545027	0.0066225012606825
SBP+DBP joint age-pooled	no. of measurements (age-pooled)	TMEM150C	4	83443916	0.0105404611676931	0.0004318324674115
SBP+DBP joint age-pooled	no. of measurements (age-pooled)	C4orf3	4	120221903	0.0133676650002598	2.897430532759469e-07
SBP+DBP joint age-pooled	no. of measurements (age-pooled)	rs62322636	4	140745078	0.0077050072140991	0.0057287388910738
SBP+DBP joint age-pooled	no. of measurements (age-pooled)	rs138790319	4	148174007	0.0088781956583261	0.0019332815417161
SBP+DBP joint age-pooled	no. of measurements (age-pooled)	rs180882923	5	1096229	0.0086326394230127	0.0057269645510386
SBP+DBP joint age-pooled	no. of measurements (age-pooled)	rs184660455	5	16955738	0.0086175268515944	0.0046561297691689
SBP+DBP joint age-pooled	no. of measurements (age-pooled)	rs141877573	5	17459778	0.0085910521447658	0.0032673103025047
SBP+DBP joint age-pooled	no. of measurements (age-pooled)	rs114716379	5	76713982	0.009081345051527	0.003862936255722
SBP+DBP joint age-pooled	no. of measurements (age-pooled)	HOMER1	5	78739249	0.025849500671029	0.0
SBP+DBP joint age-pooled	no. of measurements (age-pooled)	KDM3B	5	137730501	0.0101078236475586	0.0012153931244898
SBP+DBP joint age-pooled	no. of measurements (age-pooled)	rs189671674	5	159492218	0.0091017941012978	0.0032951303736943
SBP+DBP joint age-pooled	no. of measurements (age-pooled)	rs186824629	5	176785242	0.0095284869894385	0.0019797188385223
SBP+DBP joint age-pooled	no. of measurements (age-pooled)	rs116279628	6	3744885	0.0079525085166096	0.0055425953755772
SBP+DBP joint age-pooled	no. of measurements (age-pooled)	rs179958	6	16380300	0.0089704226702451	0.0041221375058432
SBP+DBP joint age-pooled	no. of measurements (age-pooled)	rs146643135	6	16507164	-0.0086335446685552	0.0034167745034737
SBP+DBP joint age-pooled	no. of measurements (age-pooled)	ATP6V1G2	6	31514221	0.0120826624333858	4.888711037682013e-05
SBP+DBP joint age-pooled	no. of measurements (age-pooled)	rs188165483	6	36623708	0.0099926013499498	0.0008533355715366
SBP+DBP joint age-pooled	no. of measurements (age-pooled)	NFYA	6	41054199	0.0088376458734273	0.003590400193499
SBP+DBP joint age-pooled	no. of measurements (age-pooled)	SLC29A1	6	44194565	0.01042733900249	0.0005635781315013
SBP+DBP joint age-pooled	no. of measurements (age-pooled)	TFAP2B	6	50800881	0.0110883032903075	0.0001801022338698
SBP+DBP joint age-pooled	no. of measurements (age-pooled)	rs192214620	6	106726602	0.008831825107336	0.0046540301987179
SBP+DBP joint age-pooled	no. of measurements (age-pooled)	rs188564296	6	114759488	0.0094360588118433	0.0014654893952947
SBP+DBP joint age-pooled	no. of measurements (age-pooled)	rs193157243	6	149094923	0.0085654314607381	0.0034596332766668
SBP+DBP joint age-pooled	no. of measurements (age-pooled)	rs148071010	6	163529522	0.0084434915333986	0.0037335858779952
SBP+DBP joint age-pooled	no. of measurements (age-pooled)	PRKAR1B	7	678060	0.0106392474845051	0.0007704500098078
SBP+DBP joint age-pooled	no. of measurements (age-pooled)	GET4	7	926131	0.0101694874465465	0.0005758298300121
SBP+DBP joint age-pooled	no. of measurements (age-pooled)	FBXL18	7	5512197	0.0100230891257524	0.0012278511753354
SBP+DBP joint age-pooled	no. of measurements (age-pooled)	rs188196814	7	19126814	0.007400469854474	0.0067226937223231
SBP+DBP joint age-pooled	no. of measurements (age-pooled)	ITGB8	7	20412851	0.0110647967085242	0.0005758266416933
SBP+DBP joint age-pooled	no. of measurements (age-pooled)	CBX3	7	26246879	0.0120747340843081	6.752754540724734e-05
SBP+DBP joint age-pooled	no. of measurements (age-pooled)	rs118142759	7	29406162	0.0087525118142366	0.0054679714402311
SBP+DBP joint age-pooled	no. of measurements (age-pooled)	rs192126984	7	29407983	0.0088906893506646	0.0043445856659287
SBP+DBP joint age-pooled	no. of measurements (age-pooled)	rs112230460	7	38286755	0.0085039231926202	0.005674346214846
SBP+DBP joint age-pooled	no. of measurements (age-pooled)	DNAJC30	7	73096541	0.0109830740839242	0.0001603388085966
SBP+DBP joint age-pooled	no. of measurements (age-pooled)	rs188794547	7	83790020	0.0108795249834656	0.0002206408980145
SBP+DBP joint age-pooled	no. of measurements (age-pooled)	rs375015982	7	96229300	-0.0080216713249683	0.0037661580104393
SBP+DBP joint age-pooled	no. of measurements (age-pooled)	rs180756092	7	96245646	0.0077132047154009	0.0051765985457831
SBP+DBP joint age-pooled	no. of measurements (age-pooled)	UFSP1	7	100486842	0.0089135104790329	0.0020660213430318
SBP+DBP joint age-pooled	no. of measurements (age-pooled)	rs148820453	7	109985786	0.0083749173209071	0.0033139808552049
SBP+DBP joint age-pooled	no. of measurements (age-pooled)	PPP1R3A	7	113616403	0.009351598098874	0.0013306722804281
SBP+DBP joint age-pooled	no. of measurements (age-pooled)	PLXNA4	7	132070769	0.0142634445801377	7.570224763461911e-08
SBP+DBP joint age-pooled	no. of measurements (age-pooled)	rs139265024	7	134672070	-0.0082734310999512	0.0050211128283001
SBP+DBP joint age-pooled	no. of measurements (age-pooled)	rs77401577	7	137667956	-0.0088624078780412	0.0048587199366924
SBP+DBP joint age-pooled	no. of measurements (age-pooled)	KIAA1549	7	138591095	0.0085911341011524	0.0033449341649481
SBP+DBP joint age-pooled	no. of measurements (age-pooled)	BRAF	7	140521845	0.0126548893749713	1.360468154565324e-05
SBP+DBP joint age-pooled	no. of measurements (age-pooled)	TMEM178B	7	140977106	0.0098588606342673	0.0027327064971833
SBP+DBP joint age-pooled	no. of measurements (age-pooled)	rs191080300	7	148177833	0.0085461130365729	0.002749189640499
SBP+DBP joint age-pooled	no. of measurements (age-pooled)	DEFB106A	8	7684634	0.0076909684576094	0.0047984314284861
SBP+DBP joint age-pooled	no. of measurements (age-pooled)	PPP1R3B	8	9001424	0.009381047450006	0.0041049438772008
SBP+DBP joint age-pooled	no. of measurements (age-pooled)	LZTS1	8	20132575	-0.0089342184364795	0.0016216093895586
SBP+DBP joint age-pooled	no. of measurements (age-pooled)	rs185501182	8	34543104	0.0100265154615044	0.0007887754766975
SBP+DBP joint age-pooled	no. of measurements (age-pooled)	CEBPD	8	48650559	0.0116873560473322	9.67062682063095e-05
SBP+DBP joint age-pooled	no. of measurements (age-pooled)	TMEM68	8	56647474	0.0100932400673627	0.0045867863898732
SBP+DBP joint age-pooled	no. of measurements (age-pooled)	YTHDF3	8	64103229	0.0108313094824552	0.0001158192711462
SBP+DBP joint age-pooled	no. of measurements (age-pooled)	rs77516429	8	69138941	0.0082919942215085	0.004507108150108
SBP+DBP joint age-pooled	no. of measurements (age-pooled)	rs276657	8	73142438	0.0101321013644337	0.0014716970970161
SBP+DBP joint age-pooled	no. of measurements (age-pooled)	CA13	8	86164559	0.0094957984983921	0.0016801963612225
SBP+DBP joint age-pooled	no. of measurements (age-pooled)	FAM91A1	8	124804194	0.0086294990032911	0.0027623565405729
SBP+DBP joint age-pooled	no. of measurements (age-pooled)	IFNA2	9	21384825	0.0088203707709908	0.0017919454839429
SBP+DBP joint age-pooled	no. of measurements (age-pooled)	ABHD17B	9	74501607	0.0078247310593724	0.0056862523002925
SBP+DBP joint age-pooled	no. of measurements (age-pooled)	PHF2	9	96390279	0.0168698690831661	7.171773671770883e-08
SBP+DBP joint age-pooled	no. of measurements (age-pooled)	STRBP	9	125951317	0.0094447890296578	0.0016238852734615
SBP+DBP joint age-pooled	no. of measurements (age-pooled)	rs112992331	9	126053538	0.0097414404153823	0.0027368477178885
SBP+DBP joint age-pooled	no. of measurements (age-pooled)	CAMK1D	10	12634513	0.0107601983472704	0.0002337280195079
SBP+DBP joint age-pooled	no. of measurements (age-pooled)	rs111415644	10	17586394	0.0079623581841588	0.0049428437372762
SBP+DBP joint age-pooled	no. of measurements (age-pooled)	rs191739465	10	26064800	0.008220070041716	0.0037130837859088
SBP+DBP joint age-pooled	no. of measurements (age-pooled)	rs150011631	10	45561083	0.0088257258757948	0.0043317047596329
SBP+DBP joint age-pooled	no. of measurements (age-pooled)	rs188818201	10	50166733	0.0085353320464491	0.0027523185036999
SBP+DBP joint age-pooled	no. of measurements (age-pooled)	rs79473929	10	78737994	0.0079219387844204	0.0054920379173618
SBP+DBP joint age-pooled	no. of measurements (age-pooled)	EXOSC1	10	99200836	0.0099906753748655	0.0004031163222283
SBP+DBP joint age-pooled	no. of measurements (age-pooled)	rs145692705	10	105363048	0.0081325033679604	0.0047808314343359
SBP+DBP joint age-pooled	no. of measurements (age-pooled)	SHOC2	10	112726363	0.0087372334674	0.004013803116586
SBP+DBP joint age-pooled	no. of measurements (age-pooled)	rs11196250	10	114923419	0.0080687953159213	0.0043269706917958
SBP+DBP joint age-pooled	no. of measurements (age-pooled)	CLRN3	10	129683658	0.0090014701709151	0.0048725576222478
SBP+DBP joint age-pooled	no. of measurements (age-pooled)	rs74559109	10	132353810	0.0096007268875837	0.000759484829543
SBP+DBP joint age-pooled	no. of measurements (age-pooled)	TMEM9B	11	8977699	0.0099724438041448	0.0007614298078112
SBP+DBP joint age-pooled	no. of measurements (age-pooled)	rs144664753	11	11029852	-0.0086385775357484	0.0051026722332213
SBP+DBP joint age-pooled	no. of measurements (age-pooled)	DBX1	11	20179930	0.010528715327382	0.0002569112098493
SBP+DBP joint age-pooled	no. of measurements (age-pooled)	WT1	11	32433248	0.0104788597673177	0.0007208990012049
SBP+DBP joint age-pooled	no. of measurements (age-pooled)	rs72897469	11	45406002	0.0092562614008784	0.0034039530785972
SBP+DBP joint age-pooled	no. of measurements (age-pooled)	rs140784677	11	45757816	0.0083310529589653	0.0048886773171647
SBP+DBP joint age-pooled	no. of measurements (age-pooled)	KLC2	11	66030048	0.0095144882798194	0.0013275516358673
SBP+DBP joint age-pooled	no. of measurements (age-pooled)	rs71484373	11	104871807	0.0096430191770195	0.0026077529187457
SBP+DBP joint age-pooled	no. of measurements (age-pooled)	rs148438211	11	107219242	-0.0086349053308367	0.0039614333740655
SBP+DBP joint age-pooled	no. of measurements (age-pooled)	PHB2	12	7077239	0.0109895803034305	5.653252886923293e-05
SBP+DBP joint age-pooled	no. of measurements (age-pooled)	MFSD5	12	53646612	0.0104791410267353	0.0016490128719922
SBP+DBP joint age-pooled	no. of measurements (age-pooled)	TARBP2	12	53897460	0.0114621734246611	0.0008458697447851
SBP+DBP joint age-pooled	no. of measurements (age-pooled)	rs146301580	12	76347332	0.0082888510078191	0.0043277199875206
SBP+DBP joint age-pooled	no. of measurements (age-pooled)	rs78578711	12	80124526	0.0088834902271628	0.0026009139832327
SBP+DBP joint age-pooled	no. of measurements (age-pooled)	ALX1	12	85684723	0.008423794992268	0.0072110283376868
SBP+DBP joint age-pooled	no. of measurements (age-pooled)	TMED2	12	124076097	0.0134224602952599	1.0056432692308174e-06
SBP+DBP joint age-pooled	no. of measurements (age-pooled)	TMEM132B	12	125909149	0.0105370683595538	0.0004276557110714
SBP+DBP joint age-pooled	no. of measurements (age-pooled)	rs182002939	12	129945663	0.0089795449748635	0.0048835892957381
SBP+DBP joint age-pooled	no. of measurements (age-pooled)	rs192082771	12	133020272	0.0080676209181547	0.0041334050893194
SBP+DBP joint age-pooled	no. of measurements (age-pooled)	rs182366926	13	23056699	0.0086477221921086	0.0041301889485257
SBP+DBP joint age-pooled	no. of measurements (age-pooled)	VPS36	13	53005750	0.0083054350689053	0.0039322615897529
SBP+DBP joint age-pooled	no. of measurements (age-pooled)	rs149252675	13	73130318	0.0088859051465988	0.0048831702731923
SBP+DBP joint age-pooled	no. of measurements (age-pooled)	RBM26	13	79933287	0.0090248482301831	0.0027733895067742
SBP+DBP joint age-pooled	no. of measurements (age-pooled)	rs147985741	14	26159940	0.008655983954668	0.0050045443036142
SBP+DBP joint age-pooled	no. of measurements (age-pooled)	COCH	14	31353995	0.0086664874106645	0.0054219222686318
SBP+DBP joint age-pooled	no. of measurements (age-pooled)	rs117074281	14	41409926	-0.0079736392945051	0.0047626492545411
SBP+DBP joint age-pooled	no. of measurements (age-pooled)	rs145671263	14	51467308	0.0073893824592232	0.0067412218753178
SBP+DBP joint age-pooled	no. of measurements (age-pooled)	GNG2	14	52369486	0.0103012286126613	0.0032891901460327
SBP+DBP joint age-pooled	no. of measurements (age-pooled)	rs117114296	14	83310327	0.0085053900256752	0.0043440036270167
SBP+DBP joint age-pooled	no. of measurements (age-pooled)	rs112293741	14	95805498	0.0072172377258539	0.0084832078044355
SBP+DBP joint age-pooled	no. of measurements (age-pooled)	ZNF839	14	102796379	0.0088127618655562	0.0015341514655979
SBP+DBP joint age-pooled	no. of measurements (age-pooled)	rs137906559	14	103792004	0.0094109615311026	0.0034384415293123
SBP+DBP joint age-pooled	no. of measurements (age-pooled)	XRCC3	14	104172893	0.0089137870818376	0.0027327381313511
SBP+DBP joint age-pooled	no. of measurements (age-pooled)	ITPKA	15	41790669	0.0084678726270794	0.0043067654071744
SBP+DBP joint age-pooled	no. of measurements (age-pooled)	GOLM2	15	44644441	0.0096679152920842	0.0008911996852837
SBP+DBP joint age-pooled	no. of measurements (age-pooled)	rs78442607	15	70818903	0.0091647785156965	0.0024477893744346
SBP+DBP joint age-pooled	no. of measurements (age-pooled)	BCL2A1	15	80258509	0.0104649439454078	0.0002920450645774
SBP+DBP joint age-pooled	no. of measurements (age-pooled)	RAMAC	15	83657384	0.0112504856660962	3.753562309036621e-05
SBP+DBP joint age-pooled	no. of measurements (age-pooled)	ZSCAN2	15	85157622	0.0093859350308775	0.0043228164757168
SBP+DBP joint age-pooled	no. of measurements (age-pooled)	rs189312908	15	99534916	0.0084537807852029	0.0041281309930143
SBP+DBP joint age-pooled	no. of measurements (age-pooled)	THOC6	16	3075892	0.0094806095585227	0.0014734074670085
SBP+DBP joint age-pooled	no. of measurements (age-pooled)	C16orf90	16	3544482	0.0078067784197628	0.0066381470564644
SBP+DBP joint age-pooled	no. of measurements (age-pooled)	rs117834293	16	28036794	0.0088246641680598	0.0045672667197102
SBP+DBP joint age-pooled	no. of measurements (age-pooled)	TCF25	16	89958896	0.0097154220566153	0.0014033120004293
SBP+DBP joint age-pooled	no. of measurements (age-pooled)	rs140522603	17	54632	-0.0079867793247103	0.0061237536657195
SBP+DBP joint age-pooled	no. of measurements (age-pooled)	rs146227683	17	7195002	-0.0082423584535717	0.0037786291234693
SBP+DBP joint age-pooled	no. of measurements (age-pooled)	SLFN5	17	33585364	0.0097914775833487	0.0040449894708427
SBP+DBP joint age-pooled	no. of measurements (age-pooled)	MRPL45	17	36466044	0.0089558213949203	0.00630164592721
SBP+DBP joint age-pooled	no. of measurements (age-pooled)	MIEN1	17	37885894	0.0101129123941063	0.0011843835462393
SBP+DBP joint age-pooled	no. of measurements (age-pooled)	NXPH3	17	47657204	0.0099277980625629	0.000418321277031
SBP+DBP joint age-pooled	no. of measurements (age-pooled)	rs79488997	18	908655	0.0094818891957402	0.00166419429001
SBP+DBP joint age-pooled	no. of measurements (age-pooled)	rs118042712	19	4813665	0.0089478269219398	0.0019927357837805
SBP+DBP joint age-pooled	no. of measurements (age-pooled)	RAB11B	19	8462091	0.0174063835293054	7.122455416316502e-13
SBP+DBP joint age-pooled	no. of measurements (age-pooled)	rs75641262	19	38579330	0.0076789720915257	0.005032663249052
SBP+DBP joint age-pooled	no. of measurements (age-pooled)	IGFL4	19	46561691	0.0218845717608928	0.0
SBP+DBP joint age-pooled	no. of measurements (age-pooled)	PRKCG	19	54396675	0.0079822856932878	0.0042747707462203
SBP+DBP joint age-pooled	no. of measurements (age-pooled)	rs181162464	19	56971494	0.0087665701285004	0.0040268750674252
SBP+DBP joint age-pooled	no. of measurements (age-pooled)	SIRPB2	20	1461809	0.0095673268660902	0.0028378290689765
SBP+DBP joint age-pooled	no. of measurements (age-pooled)	PANK2	20	3888545	0.0089383497834205	0.0026158418789052
SBP+DBP joint age-pooled	no. of measurements (age-pooled)	DEFB123	20	30033191	0.0120458956807851	0.0001658227842317
SBP+DBP joint age-pooled	no. of measurements (age-pooled)	HM13	20	30129800	0.0282718352973461	0.0
SBP+DBP joint age-pooled	no. of measurements (age-pooled)	EIF2S2	20	32688121	0.0082618342712521	0.0050166037067268
SBP+DBP joint age-pooled	no. of measurements (age-pooled)	MAFB	20	39316184	0.0113215837627649	0.0003939934474098
SBP+DBP joint age-pooled	no. of measurements (age-pooled)	rs41280258	20	43058460	-0.0075250584632158	0.005483822893943
SBP+DBP joint age-pooled	no. of measurements (age-pooled)	rs73908940	20	45234916	0.010148367844522	0.0005359592772882
SBP+DBP joint age-pooled	no. of measurements (age-pooled)	SOX18	20	62680035	0.0153689449653029	1.236084331363188e-08
SBP+DBP joint age-pooled	no. of measurements (age-pooled)	rs143142143	21	37895129	0.0096833640709519	0.0014670643617929
SBP+DBP joint age-pooled	no. of measurements (age-pooled)	LRRC3	21	45877054	0.0097451284527778	0.0005704259679564
SBP+DBP joint age-pooled	no. of measurements (age-pooled)	KRTAP12-3	21	46078053	0.0097358021885156	0.0029875729889535
SBP+DBP joint age-pooled	no. of measurements (age-pooled)	rs190518867	22	19351413	0.0113403778523206	0.0007450130181758
SBP+DBP joint age-pooled	no. of measurements (age-pooled)	rs117301775	22	36933269	0.0112492255866527	0.0006734225553595
SBP+DBP joint age-pooled	no. of measurements (age-pooled)	CYP2D6	22	42524704	0.0081021338701248	0.0063598217933675
SBP+DBP joint age-pooled	Statin (age-pooled)	rs11591147	1	55505647	-0.031224887818098	1.9230892252727277e-06
SBP+DBP joint age-pooled	Statin (age-pooled)	rs140570886	6	161013013	0.0261854976415634	0.3658379772754416
SBP+DBP joint age-pooled	Statin (age-pooled)	rs56393506	6	161089307	0.0273150317370891	8.223712193995418e-05
SBP+DBP joint age-pooled	Statin (age-pooled)	rs72658867	19	11231203	-0.0232232864946126	0.0010833155365894
SBP+DBP joint age-pooled	Statin (age-pooled)	rs7412	19	45412079	-0.0577032603323459	0.0
SBP age-split (5 groups)	SBP post-treatment (age <50)	MED18	1	28658994	0.0817950367927551	2.3163535211378485e-06
SBP age-split (5 groups)	SBP post-treatment (age <50)	rs117686634	9	17961664	0.0755329802632331	1.125263559898076e-05
SBP age-split (5 groups)	SBP post-treatment (age <50)	rs6065646	20	42372124	0.0770252868533134	1.5686801995036234e-05
SBP age-split (5 groups)	SBP post-treatment (age 56-60)	KRT4	12	53204334	0.0453535616397857	5.787633758412707e-07
SBP age-split (5 groups)	SBP pre-treatment (age <50)	rs142034447	1	2236614	0.0139305293560028	0.0101817872596595
SBP age-split (5 groups)	SBP pre-treatment (age <50)	rs114344935	1	3363486	0.0184213127940893	0.0017873029556543
SBP age-split (5 groups)	SBP pre-treatment (age <50)	rs149358500	1	4010204	-0.0136948553845286	0.0123105084366991
SBP age-split (5 groups)	SBP pre-treatment (age <50)	rs71641075	1	9186307	0.0147589761763811	0.0108984984792791
SBP age-split (5 groups)	SBP pre-treatment (age <50)	rs142491741	1	10795099	-0.0163465775549411	0.0046588812146956
SBP age-split (5 groups)	SBP pre-treatment (age <50)	rs11589899	1	12850542	-0.0146023351699113	0.0097242102620846
SBP age-split (5 groups)	SBP pre-treatment (age <50)	rs141298396	1	13928075	-0.0132932402193546	0.0127931751352711
SBP age-split (5 groups)	SBP pre-treatment (age <50)	rs113125381	1	20908490	0.0135846696794033	0.0112367747043686
SBP age-split (5 groups)	SBP pre-treatment (age <50)	rs146016771	1	26744817	0.0185568649321794	0.0006894537602326
SBP age-split (5 groups)	SBP pre-treatment (age <50)	rs72655019	1	27957981	0.0157424136996269	0.0088309280276732
SBP age-split (5 groups)	SBP pre-treatment (age <50)	rs140285392	1	29092945	-0.0139504196122288	0.0132239821673366
SBP age-split (5 groups)	SBP pre-treatment (age <50)	rs114894379	1	34623181	0.0159118641167879	0.0071637909144337
SBP age-split (5 groups)	SBP pre-treatment (age <50)	rs12750334	1	34886997	-0.0162094999104738	0.0068867791305281
SBP age-split (5 groups)	SBP pre-treatment (age <50)	rs140082671	1	35368440	0.0141677884384989	0.0118220803420166
SBP age-split (5 groups)	SBP pre-treatment (age <50)	rs143845356	1	38889276	-0.0134868314489722	0.011619491888335
SBP age-split (5 groups)	SBP pre-treatment (age <50)	rs6686022	1	42300201	-0.0176212601363658	0.001542562675794
SBP age-split (5 groups)	SBP pre-treatment (age <50)	rs76337361	1	47231478	0.0149495974183082	0.0083770658165963
SBP age-split (5 groups)	SBP pre-treatment (age <50)	rs188134569	1	47818663	0.0138758569955825	0.0114987673787177
SBP age-split (5 groups)	SBP pre-treatment (age <50)	rs77535089	1	47884472	-0.0171099491417408	0.0071281917807152
SBP age-split (5 groups)	SBP pre-treatment (age <50)	rs113345631	1	48161966	0.0167346950620412	0.0034147974945655
SBP age-split (5 groups)	SBP pre-treatment (age <50)	rs78155257	1	53658559	-0.015150205232203	0.0064563303842555
SBP age-split (5 groups)	SBP pre-treatment (age <50)	rs142296913	1	55177457	-0.0146137680858373	0.0086983159002289
SBP age-split (5 groups)	SBP pre-treatment (age <50)	rs12144623	1	55184959	-0.0166767407208681	0.0031475258319188
SBP age-split (5 groups)	SBP pre-treatment (age <50)	rs111488799	1	55578169	-0.0143605750054121	0.0110930244886955
SBP age-split (5 groups)	SBP pre-treatment (age <50)	rs78576438	1	57246862	0.0133505286648869	0.0126865039242208
SBP age-split (5 groups)	SBP pre-treatment (age <50)	rs79735279	1	59296597	-0.0130815096199512	0.0125874181846802
SBP age-split (5 groups)	SBP pre-treatment (age <50)	rs140826036	1	62913810	-0.0144339594990015	0.0118357047314793
SBP age-split (5 groups)	SBP pre-treatment (age <50)	rs188912870	1	63898724	-0.0139567088335752	0.0097281402984022
SBP age-split (5 groups)	SBP pre-treatment (age <50)	rs181687356	1	72753938	0.0155728748068213	0.0070308236800923
SBP age-split (5 groups)	SBP pre-treatment (age <50)	rs34151844	1	73350244	0.014879903756082	0.0088796686205609
SBP age-split (5 groups)	SBP pre-treatment (age <50)	rs185008468	1	83035102	0.0150878969579935	0.0065324925847452
SBP age-split (5 groups)	SBP pre-treatment (age <50)	rs148114002	1	90110039	0.0143311526626348	0.0090329630848822
SBP age-split (5 groups)	SBP pre-treatment (age <50)	rs147593923	1	96427778	0.0142050934955477	0.0091044018241064
SBP age-split (5 groups)	SBP pre-treatment (age <50)	rs146468896	1	105730519	-0.0162120219320058	0.1592136533536083
SBP age-split (5 groups)	SBP pre-treatment (age <50)	rs12133214	1	107447171	-0.0190390553325414	0.0005617873138947
SBP age-split (5 groups)	SBP pre-treatment (age <50)	rs77566028	1	110191606	0.0182288605719804	0.0009514499659829
SBP age-split (5 groups)	SBP pre-treatment (age <50)	rs77679825	1	118615006	-0.0142844282090663	0.0113096064945285
SBP age-split (5 groups)	SBP pre-treatment (age <50)	rs151042497	1	119961639	-0.0158164948225021	0.0062423539635488
SBP age-split (5 groups)	SBP pre-treatment (age <50)	rs141017120	1	146950260	-0.0145188467577099	0.0109358679000741
SBP age-split (5 groups)	SBP pre-treatment (age <50)	rs17358767	1	147276251	0.0138943959027528	0.0143002953060768
SBP age-split (5 groups)	SBP pre-treatment (age <50)	rs35479618	1	153662423	0.0157511420547962	0.0078721293780522
SBP age-split (5 groups)	SBP pre-treatment (age <50)	rs111689685	1	153847116	-0.0168723072856664	0.0054789350060033
SBP age-split (5 groups)	SBP pre-treatment (age <50)	rs143653545	1	156763844	0.0145868929103016	0.009050771439087
SBP age-split (5 groups)	SBP pre-treatment (age <50)	rs183567489	1	157256670	0.013628645800054	0.0111383096093583
SBP age-split (5 groups)	SBP pre-treatment (age <50)	rs74939479	1	163409314	-0.0152112068608403	0.0086897351275019
SBP age-split (5 groups)	SBP pre-treatment (age <50)	rs139507618	1	172901618	0.0156136685982346	0.00561458553501
SBP age-split (5 groups)	SBP pre-treatment (age <50)	ANGPTL1	1	178829513	0.0141414990648627	0.0114477157814436
SBP age-split (5 groups)	SBP pre-treatment (age <50)	rs116327257	1	181361308	-0.0134296528995037	0.0121733568665211
SBP age-split (5 groups)	SBP pre-treatment (age <50)	rs114024108	1	181663814	-0.0154888741672039	0.0082696500194336
SBP age-split (5 groups)	SBP pre-treatment (age <50)	ARPC5	1	183598646	0.0221656262874603	1.7498134185099143e-05
SBP age-split (5 groups)	SBP pre-treatment (age <50)	rs77849192	1	197766026	-0.0157866608351469	0.108230656741551
SBP age-split (5 groups)	SBP pre-treatment (age <50)	rs182455663	1	201595208	0.0131771964952349	0.0135028953652904
SBP age-split (5 groups)	SBP pre-treatment (age <50)	rs55802892	1	202705562	-0.0143639585003256	0.0087116281914659
SBP age-split (5 groups)	SBP pre-treatment (age <50)	ZC3H11A	1	203794017	0.0213410072028636	0.0001197145289899
SBP age-split (5 groups)	SBP pre-treatment (age <50)	rs147973214	1	206544126	0.0139058846980333	0.011508299058639
SBP age-split (5 groups)	SBP pre-treatment (age <50)	rs12143775	1	211859020	-0.0152655811980366	0.006003282732951
SBP age-split (5 groups)	SBP pre-treatment (age <50)	rs111424996	1	212430887	0.0145572023466229	0.008717201031511
SBP age-split (5 groups)	SBP pre-treatment (age <50)	rs115326032	1	220755115	0.0145277101546525	0.0124113278886245
SBP age-split (5 groups)	SBP pre-treatment (age <50)	rs145990041	1	221001727	-0.015657341107726	0.0078147561205952
SBP age-split (5 groups)	SBP pre-treatment (age <50)	rs34680532	1	221499341	0.0150862345471978	0.0088310407825752
SBP age-split (5 groups)	SBP pre-treatment (age <50)	rs78365332	1	221947812	0.0138958571478724	0.0136471103359935
SBP age-split (5 groups)	SBP pre-treatment (age <50)	rs190075557	1	224473364	-0.0140774138271808	0.0103527130963388
SBP age-split (5 groups)	SBP pre-treatment (age <50)	rs2760061	1	228191075	0.0163145456463098	0.0077991316668939
SBP age-split (5 groups)	SBP pre-treatment (age <50)	rs72749903	1	230650290	0.0140764471143484	0.0111494227405906
SBP age-split (5 groups)	SBP pre-treatment (age <50)	rs913155	1	230716811	0.0150309288874268	0.0082072487320502
SBP age-split (5 groups)	SBP pre-treatment (age <50)	rs148140339	1	236974588	-0.0142227262258529	0.0094991074148017
SBP age-split (5 groups)	SBP pre-treatment (age <50)	rs75066958	1	240276080	0.0138406073674559	0.0114501104213955
SBP age-split (5 groups)	SBP pre-treatment (age <50)	rs191025720	1	242375776	0.0172378420829772	0.0025136296266703
SBP age-split (5 groups)	SBP pre-treatment (age <50)	rs149294314	1	243093779	0.0158695541322231	0.0050702411487532
SBP age-split (5 groups)	SBP pre-treatment (age <50)	rs1831441	1	244359495	0.0162953305989503	0.0070555416083136
SBP age-split (5 groups)	SBP pre-treatment (age <50)	rs3101460	1	244527689	-0.0141995633020997	0.0155573594166267
SBP age-split (5 groups)	SBP pre-treatment (age <50)	rs61839848	1	246672307	0.0144595513120293	0.0111570937863631
SBP age-split (5 groups)	SBP pre-treatment (age <50)	rs78060669	2	1039021	0.0139434989541769	0.0103727315160761
SBP age-split (5 groups)	SBP pre-treatment (age <50)	rs144155477	2	7045462	0.0142144989222288	0.0118445948956476
SBP age-split (5 groups)	SBP pre-treatment (age <50)	rs142085704	2	7291101	-0.016461718827486	0.0044257617813339
SBP age-split (5 groups)	SBP pre-treatment (age <50)	rs140433015	2	7907776	0.0132519537582993	0.0118326072702101
SBP age-split (5 groups)	SBP pre-treatment (age <50)	rs143160562	2	20612535	0.0148114440962672	0.008829541264881
SBP age-split (5 groups)	SBP pre-treatment (age <50)	rs62124931	2	22760798	-0.0148610938340425	0.008831647262172
SBP age-split (5 groups)	SBP pre-treatment (age <50)	KRTCAP3	2	27667290	0.0144575899466872	0.0091311826030362
SBP age-split (5 groups)	SBP pre-treatment (age <50)	rs191704749	2	30612659	0.0136287026107311	0.0131623984046586
SBP age-split (5 groups)	SBP pre-treatment (age <50)	rs186148465	2	34581303	0.0137691227719187	0.011542013677934
SBP age-split (5 groups)	SBP pre-treatment (age <50)	rs191497146	2	35643834	-0.014326331205666	0.0090600150082334
SBP age-split (5 groups)	SBP pre-treatment (age <50)	rs190023558	2	35885805	0.0135122872889041	0.0139300915243546
SBP age-split (5 groups)	SBP pre-treatment (age <50)	rs75556507	2	40100709	-0.0142023107036948	0.0091316772166874
SBP age-split (5 groups)	SBP pre-treatment (age <50)	rs2072569	2	40783227	0.0141746401786804	0.0101380132008135
SBP age-split (5 groups)	SBP pre-treatment (age <50)	rs146798875	2	42710403	0.0166819896548986	0.0056074271392657
SBP age-split (5 groups)	SBP pre-treatment (age <50)	rs182818452	2	44371923	0.0161586012691259	0.0071006584007145
SBP age-split (5 groups)	SBP pre-treatment (age <50)	rs17323037	2	45854864	0.0166030749678611	0.0042320416418245
SBP age-split (5 groups)	SBP pre-treatment (age <50)	rs146427540	2	47237117	0.0145476991310715	0.0097897922245083
SBP age-split (5 groups)	SBP pre-treatment (age <50)	rs185927659	2	54758321	0.0133884930983185	0.0121821394554726
SBP age-split (5 groups)	SBP pre-treatment (age <50)	CCDC88A	2	55581017	0.0139094348996877	0.0110220193625308
SBP age-split (5 groups)	SBP pre-treatment (age <50)	rs141170841	2	59578476	-0.0141443097963929	0.0094149757343598
SBP age-split (5 groups)	SBP pre-treatment (age <50)	rs146945280	2	64509144	-0.0145937139168381	0.0089652749374458
SBP age-split (5 groups)	SBP pre-treatment (age <50)	rs138450352	2	65897621	-0.0140382591634988	0.0094909624041115
SBP age-split (5 groups)	SBP pre-treatment (age <50)	rs116440318	2	68960721	0.0142608797177672	0.0105668035047761
SBP age-split (5 groups)	SBP pre-treatment (age <50)	rs193037022	2	70713815	0.0144247310236096	0.0087272511653964
SBP age-split (5 groups)	SBP pre-treatment (age <50)	rs150200361	2	72308792	-0.0152660375460982	0.0084057418204659
SBP age-split (5 groups)	SBP pre-treatment (age <50)	rs35516211	2	76047193	-0.0150108449161052	0.0069722363348268
SBP age-split (5 groups)	SBP pre-treatment (age <50)	rs78186458	2	78331305	-0.0136187886819243	0.0109459530464258
SBP age-split (5 groups)	SBP pre-treatment (age <50)	rs56309153	2	85983820	-0.0142046390101313	0.0104951517083104
SBP age-split (5 groups)	SBP pre-treatment (age <50)	rs2848261	2	89241031	0.0145886242389678	0.0096445253062302
SBP age-split (5 groups)	SBP pre-treatment (age <50)	KCNIP3	2	96007438	0.0183231309056282	0.0009925403818785
SBP age-split (5 groups)	SBP pre-treatment (age <50)	rs77723141	2	105445211	0.0130753563717007	0.0126590201742966
SBP age-split (5 groups)	SBP pre-treatment (age <50)	rs190925047	2	110301969	-0.0147227207198739	0.0088150449067315
SBP age-split (5 groups)	SBP pre-treatment (age <50)	rs142440944	2	120646862	-0.0140927834436297	0.0106969438782373
SBP age-split (5 groups)	SBP pre-treatment (age <50)	rs140366840	2	125237390	0.0135660422965884	0.0111474267698848
SBP age-split (5 groups)	SBP pre-treatment (age <50)	rs185005459	2	139881952	-0.0151255279779434	0.05172851967413
SBP age-split (5 groups)	SBP pre-treatment (age <50)	rs55901897	2	140311290	-0.0184128936380147	0.0059289931194148
SBP age-split (5 groups)	SBP pre-treatment (age <50)	rs192131279	2	142671080	-0.0139520308002829	0.009721154524894
SBP age-split (5 groups)	SBP pre-treatment (age <50)	rs140156187	2	143095245	-0.0134369283914566	0.0128521976805741
SBP age-split (5 groups)	SBP pre-treatment (age <50)	rs146252992	2	147920235	0.0134582528844475	0.0153154782836932
SBP age-split (5 groups)	SBP pre-treatment (age <50)	rs56336408	2	147952031	0.0141384666785597	0.0123583600620934
SBP age-split (5 groups)	SBP pre-treatment (age <50)	rs190884843	2	150167112	-0.0135300830006599	0.0118744232507687
SBP age-split (5 groups)	SBP pre-treatment (age <50)	rs147545491	2	152244343	0.0136576099321246	0.0127506849783127
SBP age-split (5 groups)	SBP pre-treatment (age <50)	rs77255215	2	165099041	-0.013403003104031	0.0116208365211
SBP age-split (5 groups)	SBP pre-treatment (age <50)	rs186121694	2	165672346	0.0137802911922335	0.011493451610362
SBP age-split (5 groups)	SBP pre-treatment (age <50)	rs144769997	2	174764641	-0.0148427700623869	0.0098208476447521
SBP age-split (5 groups)	SBP pre-treatment (age <50)	rs113396325	2	180647657	0.0137702245265245	0.0126549726311677
SBP age-split (5 groups)	SBP pre-treatment (age <50)	rs10205905	2	181279611	0.0139217525720596	0.0150269139095249
SBP age-split (5 groups)	SBP pre-treatment (age <50)	rs150013310	2	181500551	-0.0150750093162059	0.0110830188511872
SBP age-split (5 groups)	SBP pre-treatment (age <50)	rs138635540	2	183430848	0.0148671185597777	0.0090590831861058
SBP age-split (5 groups)	SBP pre-treatment (age <50)	rs150256903	2	197793851	0.0165068712085485	0.005452128838775
SBP age-split (5 groups)	SBP pre-treatment (age <50)	rs75013540	2	199408725	-0.013710013590753	0.0117198338627606
SBP age-split (5 groups)	SBP pre-treatment (age <50)	rs1469957	2	201333312	-0.0134197743609547	0.0114539341443499
SBP age-split (5 groups)	SBP pre-treatment (age <50)	rs184890192	2	205710398	-0.0147914541885256	0.0121923448949565
SBP age-split (5 groups)	SBP pre-treatment (age <50)	rs149277853	2	206043656	0.0137246651574969	0.0108103432865949
SBP age-split (5 groups)	SBP pre-treatment (age <50)	rs77206021	2	212745203	-0.0151698337867856	0.0090398383028799
SBP age-split (5 groups)	SBP pre-treatment (age <50)	rs139018405	2	213458443	-0.015540400519967	0.0063526967970374
SBP age-split (5 groups)	SBP pre-treatment (age <50)	rs116098079	2	215966207	0.0160386282950639	0.0046474484640097
SBP age-split (5 groups)	SBP pre-treatment (age <50)	GPBAR1	2	219126400	0.0163285825401544	0.0044616409962889
SBP age-split (5 groups)	SBP pre-treatment (age <50)	rs72971256	2	224255506	0.0131880575791001	0.012010099638641
SBP age-split (5 groups)	SBP pre-treatment (age <50)	rs145446738	2	224936942	0.0140367681160569	0.0111123008728729
SBP age-split (5 groups)	SBP pre-treatment (age <50)	rs112159874	2	231621355	-0.0184847880154848	0.0009095270670842
SBP age-split (5 groups)	SBP pre-treatment (age <50)	rs115388900	2	235063829	0.014455865137279	0.0086264200785064
SBP age-split (5 groups)	SBP pre-treatment (age <50)	rs137947220	2	235535706	0.0155073618516325	0.0058746114830711
SBP age-split (5 groups)	SBP pre-treatment (age <50)	rs112826596	3	1341626	0.0142693175002932	0.0118775774242407
SBP age-split (5 groups)	SBP pre-treatment (age <50)	rs114803454	3	7509415	0.0155434841290116	0.0083951841672981
SBP age-split (5 groups)	SBP pre-treatment (age <50)	rs142410292	3	7669206	0.0149252908304333	0.0075382823346624
SBP age-split (5 groups)	SBP pre-treatment (age <50)	rs73021965	3	8770964	0.0135681666433811	0.0123252395513599
SBP age-split (5 groups)	SBP pre-treatment (age <50)	rs347625	3	11228517	-0.0149614792317152	0.0211233127152577
SBP age-split (5 groups)	SBP pre-treatment (age <50)	rs140826865	3	11272004	-0.0152712455019354	0.0111377983967672
SBP age-split (5 groups)	SBP pre-treatment (age <50)	rs74724185	3	25717154	-0.0138659980148077	0.0111629914911684
SBP age-split (5 groups)	SBP pre-treatment (age <50)	rs77618722	3	25995878	0.0151308272033929	0.0083810321294821
SBP age-split (5 groups)	SBP pre-treatment (age <50)	rs185416426	3	30672745	0.0136340735480189	0.0111958038421136
SBP age-split (5 groups)	SBP pre-treatment (age <50)	rs13093715	3	32041653	0.0133018307387828	0.0116242882176592
SBP age-split (5 groups)	SBP pre-treatment (age <50)	rs191231747	3	34519965	0.0155176501721143	0.0075478608071739
SBP age-split (5 groups)	SBP pre-treatment (age <50)	rs192594683	3	35387248	0.0155084757134318	0.0088874916441924
SBP age-split (5 groups)	SBP pre-treatment (age <50)	rs113475299	3	39587529	0.0138333057984709	0.0109385580491243
SBP age-split (5 groups)	SBP pre-treatment (age <50)	IQCF3	3	51858248	0.015366356819868	0.007203784242066
SBP age-split (5 groups)	SBP pre-treatment (age <50)	rs72875658	3	59448811	-0.0143282739445567	0.0097737736156637
SBP age-split (5 groups)	SBP pre-treatment (age <50)	rs73094966	3	62984277	-0.0141454488039016	0.0091098610704233
SBP age-split (5 groups)	SBP pre-treatment (age <50)	rs138018065	3	67766731	0.0136892450973391	0.011234725438002
SBP age-split (5 groups)	SBP pre-treatment (age <50)	rs73110228	3	69097140	0.0137918815016746	0.0106614709829103
SBP age-split (5 groups)	SBP pre-treatment (age <50)	rs17717911	3	71417200	-0.016393058001995	0.0054780988964392
SBP age-split (5 groups)	SBP pre-treatment (age <50)	rs186727988	3	74205625	-0.0158494636416435	0.0058502194128612
SBP age-split (5 groups)	SBP pre-treatment (age <50)	rs143349679	3	77064984	-0.0146656166762113	0.0098003494033557
SBP age-split (5 groups)	SBP pre-treatment (age <50)	rs191802038	3	77466091	0.014751361683011	0.0088406353192732
SBP age-split (5 groups)	SBP pre-treatment (age <50)	rs145332925	3	82980213	0.01521220151335	0.0086972031653214
SBP age-split (5 groups)	SBP pre-treatment (age <50)	rs11713087	3	85513815	-0.0140240024775266	0.0109619840548379
SBP age-split (5 groups)	SBP pre-treatment (age <50)	rs141110015	3	88619032	0.0140766631811857	0.0117091468727004
SBP age-split (5 groups)	SBP pre-treatment (age <50)	rs181856729	3	103198202	0.0161729380488395	0.0051679568626044
SBP age-split (5 groups)	SBP pre-treatment (age <50)	rs149034960	3	109681690	-0.0155495340004563	0.0067112402397957
SBP age-split (5 groups)	SBP pre-treatment (age <50)	rs181042668	3	115542498	0.0133435195311903	0.0122389500152272
SBP age-split (5 groups)	SBP pre-treatment (age <50)	rs146878577	3	124276114	-0.0149682965129613	0.0086769875211649
SBP age-split (5 groups)	SBP pre-treatment (age <50)	rs144430367	3	124502637	0.0140550639480352	0.0111180377768358
SBP age-split (5 groups)	SBP pre-treatment (age <50)	rs78064932	3	132238898	-0.0138905858621001	0.0109824840239492
SBP age-split (5 groups)	SBP pre-treatment (age <50)	rs62272008	3	133724005	0.0185485314577817	0.0009034888040408
SBP age-split (5 groups)	SBP pre-treatment (age <50)	rs141415890	3	138139339	-0.0141150997951626	0.0109555983158252
SBP age-split (5 groups)	SBP pre-treatment (age <50)	rs139703928	3	138164608	0.0131306992843747	0.0137112606152942
SBP age-split (5 groups)	SBP pre-treatment (age <50)	rs75374400	3	149822575	-0.0172704830765724	0.0027987760436984
SBP age-split (5 groups)	SBP pre-treatment (age <50)	rs180849426	3	156800578	0.0151785090565681	0.0076140073797171
SBP age-split (5 groups)	SBP pre-treatment (age <50)	rs150255937	3	158978182	-0.0152997616678476	0.0074637883966755
SBP age-split (5 groups)	SBP pre-treatment (age <50)	rs6791252	3	167246393	-0.0146665256470441	0.0077909243596056
SBP age-split (5 groups)	SBP pre-treatment (age <50)	rs142891028	3	171829050	0.0145633220672607	0.0127670139567562
SBP age-split (5 groups)	SBP pre-treatment (age <50)	rs73173340	3	172390818	0.0138117615133523	0.0123339956490282
SBP age-split (5 groups)	SBP pre-treatment (age <50)	rs73175089	3	172693993	-0.0137241724878549	0.0134074674016046
SBP age-split (5 groups)	SBP pre-treatment (age <50)	rs144986600	3	173001801	0.0140193300321698	0.0116307512627986
SBP age-split (5 groups)	SBP pre-treatment (age <50)	rs73181716	3	176381139	0.0177373606711626	0.0024069272284112
SBP age-split (5 groups)	SBP pre-treatment (age <50)	rs143147982	3	183414548	0.0159863103181123	0.0086807036345596
SBP age-split (5 groups)	SBP pre-treatment (age <50)	rs6807499	3	184219650	-0.0144757581874728	0.0097261028470758
SBP age-split (5 groups)	SBP pre-treatment (age <50)	rs145149128	3	187590504	0.015181602910161	0.009005121505913
SBP age-split (5 groups)	SBP pre-treatment (age <50)	rs9847941	3	190230411	0.0156113822013139	0.0091155583907019
SBP age-split (5 groups)	SBP pre-treatment (age <50)	rs191448178	3	190808708	0.0149614410474896	0.00790690058407
SBP age-split (5 groups)	SBP pre-treatment (age <50)	rs149590174	3	191019568	-0.0147031182423233	0.0083888441908411
SBP age-split (5 groups)	SBP pre-treatment (age <50)	rs138286518	3	194664656	0.0134797589853405	0.0126514519463851
SBP age-split (5 groups)	SBP pre-treatment (age <50)	rs6805774	3	197654328	0.0141996834427118	0.0092936462613742
SBP age-split (5 groups)	SBP pre-treatment (age <50)	rs144217847	4	9536082	0.0133522087708115	0.0116461772424385
SBP age-split (5 groups)	SBP pre-treatment (age <50)	rs112153735	4	13844976	-0.0132710551843047	0.0120562218127186
SBP age-split (5 groups)	SBP pre-treatment (age <50)	rs62409915	4	14070474	-0.0137116499245166	0.0114601233430975
SBP age-split (5 groups)	SBP pre-treatment (age <50)	rs113597124	4	16750098	-0.0146637242287397	0.0097917030576293
SBP age-split (5 groups)	SBP pre-treatment (age <50)	rs112882429	4	27053096	0.0140058174729347	0.0137457153350659
SBP age-split (5 groups)	SBP pre-treatment (age <50)	rs13127089	4	29433464	0.0150805199518799	0.0065663172150126
SBP age-split (5 groups)	SBP pre-treatment (age <50)	rs146424649	4	31702662	0.0149559658020734	0.0109824027076302
SBP age-split (5 groups)	SBP pre-treatment (age <50)	rs188272163	4	35007437	0.0168511290103197	0.0042276859321379
SBP age-split (5 groups)	SBP pre-treatment (age <50)	rs141289768	4	40418895	-0.013981063850224	0.0097177899253783
SBP age-split (5 groups)	SBP pre-treatment (age <50)	rs79406814	4	41327702	-0.0169160701334476	0.005017365649465
SBP age-split (5 groups)	SBP pre-treatment (age <50)	rs114270094	4	54731747	-0.0130933485925197	0.0128070129339926
SBP age-split (5 groups)	SBP pre-treatment (age <50)	rs73234208	4	55217709	0.0135385924950242	0.0115920755194898
SBP age-split (5 groups)	SBP pre-treatment (age <50)	rs185191900	4	55716248	0.0148827610537409	0.0074976671905533
SBP age-split (5 groups)	SBP pre-treatment (age <50)	rs34370242	4	56528783	-0.014507302083075	0.0102437715229898
SBP age-split (5 groups)	SBP pre-treatment (age <50)	rs180916232	4	57961324	0.0151631413027644	0.0088211226177941
SBP age-split (5 groups)	SBP pre-treatment (age <50)	rs149075500	4	60531864	0.0172745287418365	0.0035775604116061
SBP age-split (5 groups)	SBP pre-treatment (age <50)	rs189406860	4	67611140	0.0147990491241216	0.0099710968014249
SBP age-split (5 groups)	SBP pre-treatment (age <50)	rs113772283	4	77538068	-0.0151249943301081	0.0064649244735609
SBP age-split (5 groups)	SBP pre-treatment (age <50)	rs4235449	4	101210681	-0.0143639957532286	0.0105533563354286
SBP age-split (5 groups)	SBP pre-treatment (age <50)	rs140883991	4	104693119	0.0145958252251148	0.0110449706368564
SBP age-split (5 groups)	SBP pre-treatment (age <50)	rs115489864	4	113299214	0.0146692246198654	0.0086988991185419
SBP age-split (5 groups)	SBP pre-treatment (age <50)	rs62327806	4	119879909	-0.0135195851325988	0.0121708920648554
SBP age-split (5 groups)	SBP pre-treatment (age <50)	rs77074652	4	121393871	-0.0167587380856275	0.0031275619699097
SBP age-split (5 groups)	SBP pre-treatment (age <50)	rs114817445	4	136476305	-0.0142661891877651	0.0094266588555957
SBP age-split (5 groups)	SBP pre-treatment (age <50)	rs138583727	4	138471331	0.0132600711658597	0.0126130763852733
SBP age-split (5 groups)	SBP pre-treatment (age <50)	rs71620271	4	154657540	0.0137998145073652	0.0101759751441861
SBP age-split (5 groups)	SBP pre-treatment (age <50)	rs142917841	4	155545187	-0.0147731443867087	0.009785391916163
SBP age-split (5 groups)	SBP pre-treatment (age <50)	rs113625130	4	155607766	-0.0145040424540638	0.0083489105959735
SBP age-split (5 groups)	SBP pre-treatment (age <50)	rs112119449	4	156468422	-0.0165348835289478	0.0047591117152165
SBP age-split (5 groups)	SBP pre-treatment (age <50)	rs193165147	4	157355020	-0.0157981216907501	0.0080997418759328
SBP age-split (5 groups)	SBP pre-treatment (age <50)	rs113725078	4	157721516	-0.0159754008054733	0.0083710138504519
SBP age-split (5 groups)	SBP pre-treatment (age <50)	rs116607501	4	167968806	-0.0140919862315058	0.0112428354902798
SBP age-split (5 groups)	SBP pre-treatment (age <50)	rs189078299	4	169802217	0.01402831915766	0.0104010403508536
SBP age-split (5 groups)	SBP pre-treatment (age <50)	GALNTL6	4	173348057	0.0161990281194448	0.0053196931073844
SBP age-split (5 groups)	SBP pre-treatment (age <50)	rs79373615	4	176922454	0.0152593431994318	0.0062815984243573
SBP age-split (5 groups)	SBP pre-treatment (age <50)	rs139262462	4	179476333	0.0146363014355301	0.0082766604335345
SBP age-split (5 groups)	SBP pre-treatment (age <50)	rs78184899	4	189909640	0.0151825575158	0.0094992161627755
SBP age-split (5 groups)	SBP pre-treatment (age <50)	rs146995421	5	2276013	-0.0148856351152062	0.0111509708541435
SBP age-split (5 groups)	SBP pre-treatment (age <50)	rs72714849	5	2339894	-0.0135412327945232	0.0115894525035391
SBP age-split (5 groups)	SBP pre-treatment (age <50)	rs112099935	5	3344712	0.0156809464097023	0.0058911760432764
SBP age-split (5 groups)	SBP pre-treatment (age <50)	rs140147064	5	3683832	0.0132892290130257	0.0124262801033736
SBP age-split (5 groups)	SBP pre-treatment (age <50)	rs146151218	5	8688015	-0.0152218593284487	0.0065263659171372
SBP age-split (5 groups)	SBP pre-treatment (age <50)	rs143252059	5	16281643	0.01380046736449	0.0116344233106746
SBP age-split (5 groups)	SBP pre-treatment (age <50)	rs10434655	5	16857179	0.0140304276719689	0.0097089674726997
SBP age-split (5 groups)	SBP pre-treatment (age <50)	rs56316038	5	19478531	-0.0141910146921873	0.0090552629930676
SBP age-split (5 groups)	SBP pre-treatment (age <50)	rs145075668	5	23405314	-0.0138410041108727	0.0114923199699642
SBP age-split (5 groups)	SBP pre-treatment (age <50)	rs115134750	5	36579897	-0.0139674162492156	0.0117059710499071
SBP age-split (5 groups)	SBP pre-treatment (age <50)	rs140011565	5	42456991	0.0147987101227045	0.0116669600935624
SBP age-split (5 groups)	SBP pre-treatment (age <50)	rs72759334	5	44187990	-0.0142992129549384	0.0138991400148024
SBP age-split (5 groups)	SBP pre-treatment (age <50)	rs72749849	5	49661291	-0.0135766565799713	0.0111422361384218
SBP age-split (5 groups)	SBP pre-treatment (age <50)	rs140635348	5	51740018	-0.017046408727765	0.0026585811621205
SBP age-split (5 groups)	SBP pre-treatment (age <50)	rs113138462	5	56079370	0.0164029598236084	0.0058511713539459
SBP age-split (5 groups)	SBP pre-treatment (age <50)	rs189192527	5	59840925	0.0165051557123661	0.0045068915884055
SBP age-split (5 groups)	SBP pre-treatment (age <50)	rs190862387	5	61539308	0.0139128221198916	0.0118682383920241
SBP age-split (5 groups)	SBP pre-treatment (age <50)	rs142381285	5	62371974	-0.0137630589306354	0.0124647331485417
SBP age-split (5 groups)	SBP pre-treatment (age <50)	SREK1	5	65457621	0.0195767432451248	0.0007816407558504
SBP age-split (5 groups)	SBP pre-treatment (age <50)	rs10805413	5	65911985	0.0139239011332392	0.0111496638414496
SBP age-split (5 groups)	SBP pre-treatment (age <50)	rs111557496	5	67155439	-0.0135753620415925	0.0122913655155302
SBP age-split (5 groups)	SBP pre-treatment (age <50)	rs13153529	5	75380638	-0.013699079863727	0.0120244842660437
SBP age-split (5 groups)	SBP pre-treatment (age <50)	rs143160356	5	79204379	0.0141360936686396	0.0103710845039019
SBP age-split (5 groups)	SBP pre-treatment (age <50)	rs139948674	5	81118628	0.0149947898462414	0.0109469292430357
SBP age-split (5 groups)	SBP pre-treatment (age <50)	rs10074377	5	82122180	-0.0133270509541034	0.0123623563701098
SBP age-split (5 groups)	SBP pre-treatment (age <50)	rs139899208	5	82747084	0.0136684263125061	0.0122475582917247
SBP age-split (5 groups)	SBP pre-treatment (age <50)	rs79018131	5	88085484	-0.0138498628512024	0.0117510363791923
SBP age-split (5 groups)	SBP pre-treatment (age <50)	rs148842463	5	89582638	-0.0136473132297396	0.0118559439469495
SBP age-split (5 groups)	SBP pre-treatment (age <50)	rs115381752	5	95811247	0.0146275451406836	0.0111437657669331
SBP age-split (5 groups)	SBP pre-treatment (age <50)	rs182545422	5	104234377	0.0170822869986295	0.0027663354108898
SBP age-split (5 groups)	SBP pre-treatment (age <50)	rs62359968	5	107823599	0.0158071145415306	0.0055927958760049
SBP age-split (5 groups)	SBP pre-treatment (age <50)	rs62373830	5	113011027	-0.0142233846709132	0.0090381889664589
SBP age-split (5 groups)	SBP pre-treatment (age <50)	rs138512578	5	116055787	0.0138490619137883	0.0117448440447742
SBP age-split (5 groups)	SBP pre-treatment (age <50)	rs114861996	5	121559001	-0.0131917502731084	0.0168989525689906
SBP age-split (5 groups)	SBP pre-treatment (age <50)	rs143073807	5	122535307	-0.0160047132521867	0.0070584312331716
SBP age-split (5 groups)	SBP pre-treatment (age <50)	rs17491462	5	123389938	0.0143321501091122	0.0127216884502228
SBP age-split (5 groups)	SBP pre-treatment (age <50)	rs186548377	5	127040965	0.0139416446909308	0.0102654297370465
SBP age-split (5 groups)	SBP pre-treatment (age <50)	rs11746109	5	128554898	-0.0148785067722201	0.0083981727052486
SBP age-split (5 groups)	SBP pre-treatment (age <50)	rs189666476	5	141209931	-0.0140706049278378	0.0110947630756817
SBP age-split (5 groups)	SBP pre-treatment (age <50)	rs113021645	5	142963895	0.0134872449561953	0.0119527644521397
SBP age-split (5 groups)	SBP pre-treatment (age <50)	rs147993859	5	145382436	0.0138180460780859	0.0109072133194877
SBP age-split (5 groups)	SBP pre-treatment (age <50)	rs115569778	5	150748331	0.0152472285553812	0.0070312521767378
SBP age-split (5 groups)	SBP pre-treatment (age <50)	rs72799532	5	154343403	0.0138927502557635	0.0102386854543264
SBP age-split (5 groups)	SBP pre-treatment (age <50)	rs11745767	5	154494263	-0.0148095861077308	0.0084187124725736
SBP age-split (5 groups)	SBP pre-treatment (age <50)	rs189452534	5	161660470	0.0147931305691599	0.0090501868464472
SBP age-split (5 groups)	SBP pre-treatment (age <50)	rs72807507	5	162040599	0.0146264964714646	0.0113284932951515
SBP age-split (5 groups)	SBP pre-treatment (age <50)	rs6555806	5	167799162	-0.01395034044981	0.0109765127193651
SBP age-split (5 groups)	SBP pre-treatment (age <50)	rs62393871	5	170370327	0.0139622977003455	0.0101450711457686
SBP age-split (5 groups)	SBP pre-treatment (age <50)	rs359417	5	173346578	0.0178794916719198	0.0032746542180245
SBP age-split (5 groups)	SBP pre-treatment (age <50)	rs2913913	5	175951390	-0.0139562943950295	0.0122266981963165
SBP age-split (5 groups)	SBP pre-treatment (age <50)	rs114584893	5	176294167	0.0140930311754345	0.0133016309350343
SBP age-split (5 groups)	SBP pre-treatment (age <50)	rs28763960	6	7568306	0.0142884161323308	0.0115967774668984
SBP age-split (5 groups)	SBP pre-treatment (age <50)	rs141635197	6	11426267	-0.0142802912741899	0.0128085355695842
SBP age-split (5 groups)	SBP pre-treatment (age <50)	rs189308261	6	12613764	-0.0156478974968194	0.0052073403423395
SBP age-split (5 groups)	SBP pre-treatment (age <50)	rs16883400	6	20131236	0.0157647468149662	0.0077098994159058
SBP age-split (5 groups)	SBP pre-treatment (age <50)	rs79434212	6	20137457	-0.0134865520521998	0.0141129872855641
SBP age-split (5 groups)	SBP pre-treatment (age <50)	rs143979202	6	21404500	0.0142108807340264	0.0092466921029041
SBP age-split (5 groups)	SBP pre-treatment (age <50)	rs373342151	6	22316077	-0.0138362413272261	0.0111843502671795
SBP age-split (5 groups)	SBP pre-treatment (age <50)	rs183450732	6	24317709	-0.0138232000172138	0.0105211954201844
SBP age-split (5 groups)	SBP pre-treatment (age <50)	rs72839079	6	25552033	-0.0150332087650895	0.0100958418571242
SBP age-split (5 groups)	SBP pre-treatment (age <50)	rs73407126	6	28605039	-0.0167361367493867	0.0072235697393612
SBP age-split (5 groups)	SBP pre-treatment (age <50)	rs189389806	6	29036698	0.013984965160489	0.0102921026013477
SBP age-split (5 groups)	SBP pre-treatment (age <50)	rs150151816	6	31600032	0.0140917412936687	0.0103849708532632
SBP age-split (5 groups)	SBP pre-treatment (age <50)	RXRB	6	33164997	0.0152587015181779	0.0148199996980545
SBP age-split (5 groups)	SBP pre-treatment (age <50)	rs77542152	6	33795191	-0.0159419439733028	0.0070504130876187
SBP age-split (5 groups)	SBP pre-treatment (age <50)	rs114982286	6	37072628	0.0159649662673473	0.0110927283061803
SBP age-split (5 groups)	SBP pre-treatment (age <50)	rs141651030	6	37323200	0.0147461574524641	0.0110888824142369
SBP age-split (5 groups)	SBP pre-treatment (age <50)	rs76601921	6	40443325	0.0159208849072456	0.0049434844870859
SBP age-split (5 groups)	SBP pre-treatment (age <50)	rs141320319	6	46154024	0.0138099202886223	0.0192289092354959
SBP age-split (5 groups)	SBP pre-treatment (age <50)	rs113346215	6	46401711	0.0134777361527085	0.0160229748592637
SBP age-split (5 groups)	SBP pre-treatment (age <50)	rs142772338	6	47099315	0.0166212059557437	0.0065804877921099
SBP age-split (5 groups)	SBP pre-treatment (age <50)	rs78226085	6	47727421	0.0136080160737037	0.0121490670424812
SBP age-split (5 groups)	SBP pre-treatment (age <50)	rs137972185	6	48366990	0.0134472660720348	0.0112876943057087
SBP age-split (5 groups)	SBP pre-treatment (age <50)	rs12207786	6	53058731	-0.0160683654248714	0.0083755341258325
SBP age-split (5 groups)	SBP pre-treatment (age <50)	rs141305963	6	64405150	0.0159243177622556	0.138398603650966
SBP age-split (5 groups)	SBP pre-treatment (age <50)	rs147846735	6	71782646	-0.0162025094032287	0.0058839377368491
SBP age-split (5 groups)	SBP pre-treatment (age <50)	rs75927457	6	72450809	0.0141034107655286	0.0122948036638363
SBP age-split (5 groups)	SBP pre-treatment (age <50)	rs150030063	6	78661649	-0.0133565599098801	0.0114987749350151
SBP age-split (5 groups)	SBP pre-treatment (age <50)	rs192024266	6	83503174	0.0140510648488998	0.0111389769830746
SBP age-split (5 groups)	SBP pre-treatment (age <50)	rs16879965	6	88652466	0.0142589677125215	0.0090442155814442
SBP age-split (5 groups)	SBP pre-treatment (age <50)	rs2006999	6	94082008	-0.0153538072481751	0.0074996672942538
SBP age-split (5 groups)	SBP pre-treatment (age <50)	rs112554699	6	94435373	-0.0159529484808444	0.0056952453096872
SBP age-split (5 groups)	SBP pre-treatment (age <50)	rs146023788	6	101240306	0.014573355205357	0.0104449466375028
SBP age-split (5 groups)	SBP pre-treatment (age <50)	rs141429305	6	102505263	0.0140926092863082	0.0093270533515589
SBP age-split (5 groups)	SBP pre-treatment (age <50)	rs72962989	6	119040896	0.0157606862485408	0.0075703787728313
SBP age-split (5 groups)	SBP pre-treatment (age <50)	rs12194314	6	120109115	-0.0150333372876048	0.0088411663936227
SBP age-split (5 groups)	SBP pre-treatment (age <50)	rs56274855	6	121401118	0.0138273369520902	0.0120725372700547
SBP age-split (5 groups)	SBP pre-treatment (age <50)	rs116846248	6	150714962	0.0150817995890975	0.0074850873746985
SBP age-split (5 groups)	SBP pre-treatment (age <50)	rs3798758	6	152421854	0.016494695097208	0.0035706987122575
SBP age-split (5 groups)	SBP pre-treatment (age <50)	rs181742089	6	153272598	0.0137780625373125	0.0121765211879786
SBP age-split (5 groups)	SBP pre-treatment (age <50)	rs147694428	6	154416141	0.0135540412738919	0.0117704389023336
SBP age-split (5 groups)	SBP pre-treatment (age <50)	rs7758911	6	159338455	0.014764548279345	0.0088376933942687
SBP age-split (5 groups)	SBP pre-treatment (age <50)	rs41267759	6	159455554	-0.0151436366140842	0.0078381954289404
SBP age-split (5 groups)	SBP pre-treatment (age <50)	rs117468888	6	168948279	-0.0140130631625652	0.0103982858786759
SBP age-split (5 groups)	SBP pre-treatment (age <50)	rs117851746	7	1143511	0.017318770289421	0.0031403260792561
SBP age-split (5 groups)	SBP pre-treatment (age <50)	rs183763672	7	6904734	-0.013904046267271	0.012018360365359
SBP age-split (5 groups)	SBP pre-treatment (age <50)	rs6962046	7	12596132	-0.0144970566034317	0.0100887844428503
SBP age-split (5 groups)	SBP pre-treatment (age <50)	rs145869496	7	15306199	0.0147757586091756	0.0109778448790969
SBP age-split (5 groups)	SBP pre-treatment (age <50)	rs187463096	7	18746687	-0.0164438169449567	0.0049785227253491
SBP age-split (5 groups)	SBP pre-treatment (age <50)	rs139565860	7	21512594	0.0134577378630638	0.0113293824892913
SBP age-split (5 groups)	SBP pre-treatment (age <50)	rs76093185	7	22155547	0.0165062211453914	0.0050086277651984
SBP age-split (5 groups)	SBP pre-treatment (age <50)	rs35608915	7	27237982	-0.0151617154479026	0.007823892542622
SBP age-split (5 groups)	SBP pre-treatment (age <50)	rs147895233	7	30123046	0.0145745212212204	0.0105331778142067
SBP age-split (5 groups)	SBP pre-treatment (age <50)	ZMIZ2	7	44798828	0.0135242752730846	0.0112835529374467
SBP age-split (5 groups)	SBP pre-treatment (age <50)	rs187374104	7	44937832	0.0161449257284402	0.0056090081425567
SBP age-split (5 groups)	SBP pre-treatment (age <50)	rs149216801	7	49832304	0.0143923806026577	0.0085952148953058
SBP age-split (5 groups)	SBP pre-treatment (age <50)	rs12718587	7	52162710	-0.0157057624310255	0.0092685249991581
SBP age-split (5 groups)	SBP pre-treatment (age <50)	rs180759405	7	53168213	-0.0137455519288778	0.0122291211616838
SBP age-split (5 groups)	SBP pre-treatment (age <50)	rs11761479	7	68332245	-0.0133006209507584	0.0126136512875518
SBP age-split (5 groups)	SBP pre-treatment (age <50)	rs146260245	7	70287636	0.0139513993635773	0.0125280176561251
SBP age-split (5 groups)	SBP pre-treatment (age <50)	rs139242318	7	73805272	-0.0156994611024856	0.0052060797802219
SBP age-split (5 groups)	SBP pre-treatment (age <50)	rs191630977	7	75523450	-0.014281790703535	0.0093710869184236
SBP age-split (5 groups)	SBP pre-treatment (age <50)	rs73369458	7	78457857	-0.0140302497893571	0.0109322040456772
SBP age-split (5 groups)	SBP pre-treatment (age <50)	rs113041029	7	81204211	0.0194772575050592	0.0002708010353856
SBP age-split (5 groups)	SBP pre-treatment (age <50)	rs148071762	7	82451064	0.0171863660216331	0.0089296344658235
SBP age-split (5 groups)	SBP pre-treatment (age <50)	rs117066835	7	83603844	-0.0146591952070593	0.007908885701706
SBP age-split (5 groups)	SBP pre-treatment (age <50)	rs187233180	7	83980637	0.0151395089924335	0.0122827681389836
SBP age-split (5 groups)	SBP pre-treatment (age <50)	rs117474159	7	85964631	0.0144075891003012	0.0097648488573642
SBP age-split (5 groups)	SBP pre-treatment (age <50)	rs182605471	7	94947247	-0.017178788781166	0.3760396528490366
SBP age-split (5 groups)	SBP pre-treatment (age <50)	rs117567484	7	95604331	-0.0133601203560829	0.0139015074961006
SBP age-split (5 groups)	SBP pre-treatment (age <50)	rs189632085	7	103460066	-0.0149977169930934	0.0097785377302027
SBP age-split (5 groups)	SBP pre-treatment (age <50)	rs117107656	7	114358800	-0.0155952144414186	0.0067772245451709
SBP age-split (5 groups)	SBP pre-treatment (age <50)	rs146387091	7	114558825	0.0158474706113338	0.0065032959650268
SBP age-split (5 groups)	SBP pre-treatment (age <50)	rs150336637	7	118830025	-0.0149060394614934	0.0071232564548408
SBP age-split (5 groups)	SBP pre-treatment (age <50)	rs185912826	7	120510289	0.0139135783538222	0.0111653214462561
SBP age-split (5 groups)	SBP pre-treatment (age <50)	rs111774133	7	122118471	0.0144154885783791	0.0088404978605924
SBP age-split (5 groups)	SBP pre-treatment (age <50)	TAS2R16	7	122635256	0.0150359841063618	0.0075385751846208
SBP age-split (5 groups)	SBP pre-treatment (age <50)	rs140105036	7	123739439	0.0149685675278306	0.0076921899230873
SBP age-split (5 groups)	SBP pre-treatment (age <50)	rs61749955	7	127253916	-0.0138552747666835	0.0109550716421311
SBP age-split (5 groups)	SBP pre-treatment (age <50)	LRRC4	7	127669642	0.015116780065	0.0086873431696154
SBP age-split (5 groups)	SBP pre-treatment (age <50)	rs117322570	7	131311087	0.0143408421427011	0.009488147499641
SBP age-split (5 groups)	SBP pre-treatment (age <50)	KDM7A	7	139830690	0.0221050716936588	1.83865191474066e-05
SBP age-split (5 groups)	SBP pre-treatment (age <50)	rs73546371	7	142198918	-0.0131202414631843	0.0134967664238834
SBP age-split (5 groups)	SBP pre-treatment (age <50)	rs117492751	7	143103938	0.014585674740374	0.0088473845837073
SBP age-split (5 groups)	SBP pre-treatment (age <50)	rs112890875	7	148308319	-0.0145505433902144	0.0099985688212327
SBP age-split (5 groups)	SBP pre-treatment (age <50)	rs188102990	7	148409929	0.0140379546210169	0.0124520060380794
SBP age-split (5 groups)	SBP pre-treatment (age <50)	rs118064802	7	149055032	-0.0152214411646127	0.0065904478172406
SBP age-split (5 groups)	SBP pre-treatment (age <50)	rs150935488	7	150698349	-0.0143818240612745	0.0100097886755692
SBP age-split (5 groups)	SBP pre-treatment (age <50)	rs3218409	7	152367438	-0.0142771871760487	0.0114643635932733
SBP age-split (5 groups)	SBP pre-treatment (age <50)	rs12703332	7	153952018	-0.0136214355006814	0.011287773934659
SBP age-split (5 groups)	SBP pre-treatment (age <50)	rs73171544	7	157847687	-0.0162747371941804	0.0057119188984817
SBP age-split (5 groups)	SBP pre-treatment (age <50)	rs113581593	7	158030619	-0.0132486717775464	0.0117511553485089
SBP age-split (5 groups)	SBP pre-treatment (age <50)	rs28476639	8	873800	-0.015593571588397	0.0083698870680972
SBP age-split (5 groups)	SBP pre-treatment (age <50)	rs73189713	8	5667297	-0.0140801053494215	0.0098721046224312
SBP age-split (5 groups)	SBP pre-treatment (age <50)	rs144861987	8	5803591	0.0137864015996456	0.0111335301552364
SBP age-split (5 groups)	SBP pre-treatment (age <50)	rs113887816	8	10291922	0.0160524118691682	0.005830064965177
SBP age-split (5 groups)	SBP pre-treatment (age <50)	rs142982023	8	15282156	0.0137769049033522	0.0109797512872953
SBP age-split (5 groups)	SBP pre-treatment (age <50)	rs79356813	8	18710201	-0.0132749145850539	0.0117711336408947
SBP age-split (5 groups)	SBP pre-treatment (age <50)	rs184097758	8	19011735	-0.0154921961948275	0.0060241537368607
SBP age-split (5 groups)	SBP pre-treatment (age <50)	rs184972832	8	19131390	0.013272943906486	0.0123131844129706
SBP age-split (5 groups)	SBP pre-treatment (age <50)	rs185026745	8	19271633	0.0132498294115066	0.0123403148549654
SBP age-split (5 groups)	SBP pre-treatment (age <50)	rs142084074	8	19768150	-0.0138112604618072	0.0103076819271869
SBP age-split (5 groups)	SBP pre-treatment (age <50)	rs147584719	8	20389372	-0.0157006550580263	0.007500002305884
SBP age-split (5 groups)	SBP pre-treatment (age <50)	rs117543077	8	21925513	-0.0140274576842784	0.0112895362607934
SBP age-split (5 groups)	SBP pre-treatment (age <50)	rs72475803	8	27358496	0.0167445838451385	0.0083812550097579
SBP age-split (5 groups)	SBP pre-treatment (age <50)	rs117089545	8	29096852	0.0160991251468658	0.0050213669573937
SBP age-split (5 groups)	SBP pre-treatment (age <50)	rs146018506	8	33572106	0.0152899296954274	0.0060257177440791
SBP age-split (5 groups)	SBP pre-treatment (age <50)	rs186673326	8	43238488	-0.0140811279416084	0.0113189616250646
SBP age-split (5 groups)	SBP pre-treatment (age <50)	rs117184069	8	51345019	0.0146616073325276	0.0097148341040447
SBP age-split (5 groups)	SBP pre-treatment (age <50)	rs13267632	8	52094470	0.0168974064290523	0.0035781330530419
SBP age-split (5 groups)	SBP pre-treatment (age <50)	rs183415058	8	59185129	0.014486689120531	0.0090981155366428
SBP age-split (5 groups)	SBP pre-treatment (age <50)	rs148353239	8	70180532	-0.0145350070670247	0.011497841972518
SBP age-split (5 groups)	SBP pre-treatment (age <50)	rs184109672	8	74910163	0.0165116507560014	0.0041593510796538
SBP age-split (5 groups)	SBP pre-treatment (age <50)	rs17430866	8	77442932	0.014263067394495	0.0097105707103259
SBP age-split (5 groups)	SBP pre-treatment (age <50)	rs10099611	8	96737128	-0.015217101201415	0.0085968096916734
SBP age-split (5 groups)	SBP pre-treatment (age <50)	rs149307802	8	97953763	-0.0173121578991413	0.0035725506630846
SBP age-split (5 groups)	SBP pre-treatment (age <50)	rs144690006	8	107766355	-0.0139533253386616	0.0418229290879074
SBP age-split (5 groups)	SBP pre-treatment (age <50)	rs186572845	8	108145306	-0.0142709407955408	0.0368060953527477
SBP age-split (5 groups)	SBP pre-treatment (age <50)	rs149860794	8	108950013	-0.0180052425712347	0.001195728435025
SBP age-split (5 groups)	SBP pre-treatment (age <50)	rs72687122	8	118145607	-0.0171036273241043	0.0046755945815048
SBP age-split (5 groups)	SBP pre-treatment (age <50)	rs62528283	8	122125834	-0.0169422179460525	0.0034861465091652
SBP age-split (5 groups)	SBP pre-treatment (age <50)	rs145902062	8	127105787	0.014600901864469	0.0097930995308283
SBP age-split (5 groups)	SBP pre-treatment (age <50)	rs183823803	8	128700638	0.0133498134091496	0.0116311306897472
SBP age-split (5 groups)	SBP pre-treatment (age <50)	rs55879109	8	131833755	-0.0135089140385389	0.0114659184661008
SBP age-split (5 groups)	SBP pre-treatment (age <50)	rs140002099	8	132938913	0.0145834935829043	0.0085361874104181
SBP age-split (5 groups)	SBP pre-treatment (age <50)	rs112892337	8	135614553	-0.0144737111404538	0.0083811343791411
SBP age-split (5 groups)	SBP pre-treatment (age <50)	rs144445123	9	559980	0.0141898151487112	0.0118390755613075
SBP age-split (5 groups)	SBP pre-treatment (age <50)	rs13300645	9	2707864	0.0131368078291416	0.0129802856917389
SBP age-split (5 groups)	SBP pre-treatment (age <50)	rs4013190	9	3087067	-0.0142881534993648	0.0125932551369399
SBP age-split (5 groups)	SBP pre-treatment (age <50)	rs60161001	9	3905270	0.0153524037450551	0.00661921490475
SBP age-split (5 groups)	SBP pre-treatment (age <50)	rs147062802	9	4103446	0.015401916578412	0.0060350109763816
SBP age-split (5 groups)	SBP pre-treatment (age <50)	rs148422014	9	4359605	0.0134888561442494	0.0112872169169303
SBP age-split (5 groups)	SBP pre-treatment (age <50)	rs77151299	9	4378597	0.0136281885206699	0.0128098385324876
SBP age-split (5 groups)	SBP pre-treatment (age <50)	rs76450578	9	7853523	-0.0140433637425303	0.0112818237451506
SBP age-split (5 groups)	SBP pre-treatment (age <50)	rs77279763	9	10359503	0.0142645742744207	0.0090436679976361
SBP age-split (5 groups)	SBP pre-treatment (age <50)	rs149006161	9	13306742	0.01621875166893	0.0054344267732093
SBP age-split (5 groups)	SBP pre-treatment (age <50)	rs188299490	9	16778685	0.0142615064978599	0.0114464232378685
SBP age-split (5 groups)	SBP pre-treatment (age <50)	rs75318774	9	20898178	0.0152444299310445	0.0075484944802317
SBP age-split (5 groups)	SBP pre-treatment (age <50)	rs12376527	9	23498147	-0.0154541786760091	0.0063002344094757
SBP age-split (5 groups)	SBP pre-treatment (age <50)	rs74952276	9	24648494	-0.0153187662363052	0.0063673696974175
SBP age-split (5 groups)	SBP pre-treatment (age <50)	rs12378228	9	31749500	0.0141012761741876	0.0111466388951175
SBP age-split (5 groups)	SBP pre-treatment (age <50)	rs143595796	9	32638717	0.0150118200108408	0.009786850185543
SBP age-split (5 groups)	SBP pre-treatment (age <50)	rs186807269	9	37591485	-0.0139034939929842	0.0106858442910583
SBP age-split (5 groups)	SBP pre-treatment (age <50)	rs139539129	9	71206742	0.0140947522595524	0.0093907232825757
SBP age-split (5 groups)	SBP pre-treatment (age <50)	rs143868796	9	77476089	0.014422251842916	0.0109294235974633
SBP age-split (5 groups)	SBP pre-treatment (age <50)	rs117614886	9	79497797	0.0170611627399921	0.0056601594539586
SBP age-split (5 groups)	SBP pre-treatment (age <50)	rs117541593	9	97178404	0.0149469245225191	0.0109354186999591
SBP age-split (5 groups)	SBP pre-treatment (age <50)	rs79411711	9	104365874	0.0151173276826739	0.0065339197165874
SBP age-split (5 groups)	SBP pre-treatment (age <50)	rs138232457	9	106916930	0.0140254646539688	0.0130038120149772
SBP age-split (5 groups)	SBP pre-treatment (age <50)	rs4743023	9	109540851	-0.015557799488306	0.0059649557066576
SBP age-split (5 groups)	SBP pre-treatment (age <50)	rs74741780	9	109855833	-0.0146279791370034	0.0109118971120659
SBP age-split (5 groups)	SBP pre-treatment (age <50)	rs62575002	9	111486690	-0.014512650668621	0.0100098748649579
SBP age-split (5 groups)	SBP pre-treatment (age <50)	rs141552479	9	123289296	0.0155719639733433	0.0066100244412672
SBP age-split (5 groups)	SBP pre-treatment (age <50)	rs146854164	9	126303707	-0.0153166148811578	0.0079960525824011
SBP age-split (5 groups)	SBP pre-treatment (age <50)	rs143118108	9	135435558	0.0143421031534671	0.0114782145138449
SBP age-split (5 groups)	SBP pre-treatment (age <50)	rs116860779	10	4794163	0.0142240859568119	0.0090460996178528
SBP age-split (5 groups)	SBP pre-treatment (age <50)	rs189879063	10	5893988	-0.0134891606867313	0.0115205796657194
SBP age-split (5 groups)	SBP pre-treatment (age <50)	rs140067978	10	7036009	0.0144256670027971	0.0095163453915529
SBP age-split (5 groups)	SBP pre-treatment (age <50)	rs17153352	10	13530217	-0.015225538983941	0.0090191238779673
SBP age-split (5 groups)	SBP pre-treatment (age <50)	rs146441288	10	18536192	-0.0148665020242333	0.0114720772102847
SBP age-split (5 groups)	SBP pre-treatment (age <50)	rs2799573	10	18601928	0.0172999128699302	0.0083615079333731
SBP age-split (5 groups)	SBP pre-treatment (age <50)	rs79214352	10	22507489	0.0153224030509591	0.0093724634625994
SBP age-split (5 groups)	SBP pre-treatment (age <50)	rs12357641	10	33845275	0.0158734042197465	0.0083553736244706
SBP age-split (5 groups)	SBP pre-treatment (age <50)	rs76191871	10	36124547	0.0136621817946434	0.0114892886408041
SBP age-split (5 groups)	SBP pre-treatment (age <50)	rs193176695	10	37507956	0.0144312418997287	0.0091161080724121
SBP age-split (5 groups)	SBP pre-treatment (age <50)	rs56143744	10	43539148	0.0144482087343931	0.0101603560288943
SBP age-split (5 groups)	SBP pre-treatment (age <50)	rs149273800	10	44171586	0.0150270191952586	0.008429342795461
SBP age-split (5 groups)	SBP pre-treatment (age <50)	rs2505646	10	44192298	-0.0173164457082748	0.0055122366575127
SBP age-split (5 groups)	SBP pre-treatment (age <50)	rs78380167	10	44454650	0.0165373608469963	0.0065367026094995
SBP age-split (5 groups)	SBP pre-treatment (age <50)	rs79738966	10	49578922	0.0147441299632191	0.0078933315968567
SBP age-split (5 groups)	SBP pre-treatment (age <50)	rs61838409	10	49857253	0.0138326194137334	0.010716624931758
SBP age-split (5 groups)	SBP pre-treatment (age <50)	rs140059968	10	54927279	0.0144035471603274	0.0114952242915296
SBP age-split (5 groups)	SBP pre-treatment (age <50)	rs140021342	10	57794444	0.0153109971433877	0.0082636277231119
SBP age-split (5 groups)	SBP pre-treatment (age <50)	rs76696326	10	61634811	0.0135791031643748	0.0122403927406405
SBP age-split (5 groups)	SBP pre-treatment (age <50)	rs185930868	10	63294288	0.0166809745132923	0.0033541972955413
SBP age-split (5 groups)	SBP pre-treatment (age <50)	rs149407355	10	72418136	0.0167436972260475	0.0050769509804824
SBP age-split (5 groups)	SBP pre-treatment (age <50)	rs77511396	10	77283013	-0.0131683042272925	0.0121955122017752
SBP age-split (5 groups)	SBP pre-treatment (age <50)	RPS24	10	79805044	0.014530673623085	0.0099525065741382
SBP age-split (5 groups)	SBP pre-treatment (age <50)	rs149335390	10	79805819	0.0141939409077167	0.0111586585260765
SBP age-split (5 groups)	SBP pre-treatment (age <50)	rs118171666	10	88598954	-0.0137863075360655	0.0116918841540571
SBP age-split (5 groups)	SBP pre-treatment (age <50)	rs192276483	10	91958400	-0.0138095766305923	0.0109416181569248
SBP age-split (5 groups)	SBP pre-treatment (age <50)	rs191460650	10	94648316	0.0137660549953579	0.011291014821415
SBP age-split (5 groups)	SBP pre-treatment (age <50)	rs57939561	10	95545505	-0.0145763959735631	0.0082750916743127
SBP age-split (5 groups)	SBP pre-treatment (age <50)	rs143647630	10	99531284	-0.0165095422416925	0.0037910787374388
SBP age-split (5 groups)	SBP pre-treatment (age <50)	rs149279168	10	102299844	0.0136628355830907	0.0127455200085173
SBP age-split (5 groups)	SBP pre-treatment (age <50)	rs11190748	10	102665026	0.0148817105218768	0.0091272533391874
SBP age-split (5 groups)	SBP pre-treatment (age <50)	rs180719864	10	105675736	0.0155580779537558	0.0126867030957552
SBP age-split (5 groups)	SBP pre-treatment (age <50)	rs190250315	10	105678431	0.0132525106891989	0.0748482341549559
SBP age-split (5 groups)	SBP pre-treatment (age <50)	rs142231358	10	107715231	-0.0158452708274126	0.0070432202980102
SBP age-split (5 groups)	SBP pre-treatment (age <50)	rs140950582	10	109428999	0.0136487716808915	0.0115148269290937
SBP age-split (5 groups)	SBP pre-treatment (age <50)	rs11575622	10	115314774	0.0158461276441812	0.0077951698641256
SBP age-split (5 groups)	SBP pre-treatment (age <50)	rs11196589	10	115779717	0.0144942570477724	0.0335164522173223
SBP age-split (5 groups)	SBP pre-treatment (age <50)	rs190086441	10	115903892	0.0163570269942283	0.0070555906365658
SBP age-split (5 groups)	SBP pre-treatment (age <50)	rs2497707	10	116277525	-0.0130912773311138	0.0131319538308263
SBP age-split (5 groups)	SBP pre-treatment (age <50)	rs41288004	10	123844670	0.0159796308726072	0.0049462627000604
SBP age-split (5 groups)	SBP pre-treatment (age <50)	HMX2	10	124908913	0.0201518889516592	0.0007790998380216
SBP age-split (5 groups)	SBP pre-treatment (age <50)	rs116843451	10	133127346	-0.0150881018489599	0.0078922755316329
SBP age-split (5 groups)	SBP pre-treatment (age <50)	rs141280168	11	1863945	0.0190034117549657	0.0012027408519344
SBP age-split (5 groups)	SBP pre-treatment (age <50)	rs147199095	11	13895353	0.0134803168475627	0.0114309553825209
SBP age-split (5 groups)	SBP pre-treatment (age <50)	rs117206901	11	18703051	0.0133969448506832	0.0122426999250133
SBP age-split (5 groups)	SBP pre-treatment (age <50)	rs192570076	11	22115389	0.0147126484662294	0.0102520261052907
SBP age-split (5 groups)	SBP pre-treatment (age <50)	rs148995417	11	22232402	0.0140296490862965	0.0125137409247811
SBP age-split (5 groups)	SBP pre-treatment (age <50)	rs185153638	11	26815394	-0.0163394324481487	0.0042035039404055
SBP age-split (5 groups)	SBP pre-treatment (age <50)	rs11032245	11	33393344	-0.0144254686310887	0.0105172610570597
SBP age-split (5 groups)	SBP pre-treatment (age <50)	rs187943118	11	35163917	-0.0149265369400382	0.0096858334564786
SBP age-split (5 groups)	SBP pre-treatment (age <50)	rs1923295	11	35442608	0.0149606093764305	0.0109330940611888
SBP age-split (5 groups)	SBP pre-treatment (age <50)	rs76054872	11	42948288	0.0136054949834942	0.0115942474742804
SBP age-split (5 groups)	SBP pre-treatment (age <50)	rs184011248	11	44531543	-0.0139696663245558	0.0128104129287802
SBP age-split (5 groups)	SBP pre-treatment (age <50)	rs117690165	11	49353767	0.0148840630427002	0.0170985747416992
SBP age-split (5 groups)	SBP pre-treatment (age <50)	rs187863970	11	51473600	0.0149499354884028	0.4514748117398254
SBP age-split (5 groups)	SBP pre-treatment (age <50)	rs143486923	11	58495813	0.0150967510417103	0.0085189032840481
SBP age-split (5 groups)	SBP pre-treatment (age <50)	rs116960380	11	69234963	0.0149648459628224	0.0091143246494172
SBP age-split (5 groups)	SBP pre-treatment (age <50)	rs149493544	11	75025857	-0.0145173482596874	0.0088717547020222
SBP age-split (5 groups)	SBP pre-treatment (age <50)	rs7926822	11	78398017	0.014558938331902	0.0083674858778702
SBP age-split (5 groups)	SBP pre-treatment (age <50)	rs76655861	11	95161659	-0.015217762440443	0.0063666399142726
SBP age-split (5 groups)	SBP pre-treatment (age <50)	rs117879297	11	95481972	0.0139504484832286	0.0103841257980669
SBP age-split (5 groups)	SBP pre-treatment (age <50)	rs1840040	11	100057886	0.0156500320881605	0.0083799406222553
SBP age-split (5 groups)	SBP pre-treatment (age <50)	rs142953208	11	100908309	-0.0182525645941495	0.0016569093845555
SBP age-split (5 groups)	SBP pre-treatment (age <50)	rs76677715	11	101501790	0.014867678284645	0.0115061577003103
SBP age-split (5 groups)	SBP pre-treatment (age <50)	rs78043752	11	111865593	-0.013482985086739	0.0115157461918437
SBP age-split (5 groups)	SBP pre-treatment (age <50)	rs146038976	11	112800853	-0.015554510988295	0.0058190996342216
SBP age-split (5 groups)	SBP pre-treatment (age <50)	rs72995586	11	113167248	-0.0135050155222415	0.0116360887134289
SBP age-split (5 groups)	SBP pre-treatment (age <50)	rs112009211	11	116976453	-0.0154939349740743	0.0103902401231533
SBP age-split (5 groups)	SBP pre-treatment (age <50)	rs189090329	11	119304188	-0.0160214696079492	0.0056204023400769
SBP age-split (5 groups)	SBP pre-treatment (age <50)	rs118081542	11	122772729	-0.014233760535717	0.0108952581738046
SBP age-split (5 groups)	SBP pre-treatment (age <50)	rs10893888	11	128440743	-0.0157177541404962	0.0052431922635063
SBP age-split (5 groups)	SBP pre-treatment (age <50)	rs145151495	11	130309817	0.0138039328157901	0.0103955446814238
SBP age-split (5 groups)	SBP pre-treatment (age <50)	rs188275388	11	132135871	-0.0158582311123609	0.0050861805393264
SBP age-split (5 groups)	SBP pre-treatment (age <50)	rs112241716	12	1179512	-0.01336779166013	0.0115979868864775
SBP age-split (5 groups)	SBP pre-treatment (age <50)	rs137925306	12	2505564	0.013230993412435	0.0182412293841
SBP age-split (5 groups)	SBP pre-treatment (age <50)	rs187278168	12	2673682	0.0157918147742748	0.005683051845446
SBP age-split (5 groups)	SBP pre-treatment (age <50)	rs57276188	12	3858471	0.0143541321158409	0.0112394379100519
SBP age-split (5 groups)	SBP pre-treatment (age <50)	rs141206443	12	5600070	0.0183307621628046	0.0017192755020908
SBP age-split (5 groups)	SBP pre-treatment (age <50)	rs111526813	12	6434774	-0.0134072266519069	0.0112929694594207
SBP age-split (5 groups)	SBP pre-treatment (age <50)	rs116898323	12	6503354	0.0142523311078548	0.0094928675212629
SBP age-split (5 groups)	SBP pre-treatment (age <50)	rs148261868	12	8114875	0.0148767372593283	0.0078247835301528
SBP age-split (5 groups)	SBP pre-treatment (age <50)	rs190413973	12	9523081	-0.015819052234292	0.007072911513383
SBP age-split (5 groups)	SBP pre-treatment (age <50)	rs184348024	12	14058813	0.0149057945236563	0.012339721194717
SBP age-split (5 groups)	SBP pre-treatment (age <50)	rs188951203	12	15748019	0.0137072838842868	0.0111402498200681
SBP age-split (5 groups)	SBP pre-treatment (age <50)	rs35668443	12	15972117	-0.0183420628309249	0.0009973216298457
SBP age-split (5 groups)	SBP pre-treatment (age <50)	rs142558377	12	20786149	-0.0143570927903056	0.0091075948316934
SBP age-split (5 groups)	SBP pre-treatment (age <50)	rs187763227	12	27886787	0.0135981924831867	0.0122149997444978
SBP age-split (5 groups)	SBP pre-treatment (age <50)	rs182458433	12	29406990	-0.0139397513121366	0.010887122581082
SBP age-split (5 groups)	SBP pre-treatment (age <50)	rs36005779	12	41024124	0.014817290008068	0.1370501318489524
SBP age-split (5 groups)	SBP pre-treatment (age <50)	rs1126930	12	49399132	0.0179719179868698	0.0017295386143612
SBP age-split (5 groups)	SBP pre-treatment (age <50)	rs116972960	12	53529872	0.0143057787790894	0.0095077886126167
SBP age-split (5 groups)	SBP pre-treatment (age <50)	ITGA5	12	54801144	0.0133389336988329	0.0124601933198767
SBP age-split (5 groups)	SBP pre-treatment (age <50)	rs138788373	12	55653965	0.0136787518858909	0.0115044622815138
SBP age-split (5 groups)	SBP pre-treatment (age <50)	rs149900209	12	71760508	0.0142095191404223	0.0096411124169722
SBP age-split (5 groups)	SBP pre-treatment (age <50)	rs142153548	12	74677683	0.0147168533876538	0.0083957879227461
SBP age-split (5 groups)	SBP pre-treatment (age <50)	rs182773062	12	80336814	-0.0168038289994001	0.0027586687533492
SBP age-split (5 groups)	SBP pre-treatment (age <50)	rs149360211	12	93081342	0.016367420554161	0.0088323689544071
SBP age-split (5 groups)	SBP pre-treatment (age <50)	rs142687692	12	95242715	-0.0138047579675912	0.0111453539720897
SBP age-split (5 groups)	SBP pre-treatment (age <50)	rs150146094	12	96109214	0.0147035326808691	0.0094115750801886
SBP age-split (5 groups)	SBP pre-treatment (age <50)	rs142620013	12	97478822	0.0134153049439191	0.0116279193690309
SBP age-split (5 groups)	SBP pre-treatment (age <50)	rs189803223	12	99702753	0.0133933052420616	0.0115079722470869
SBP age-split (5 groups)	SBP pre-treatment (age <50)	rs146291862	12	100089424	0.0143616572022438	0.0096991602817309
SBP age-split (5 groups)	SBP pre-treatment (age <50)	rs61945074	12	101633743	0.0136315999552607	0.0115049151262779
SBP age-split (5 groups)	SBP pre-treatment (age <50)	STAB2	12	104070778	-0.0148191722109913	0.0105287041935357
SBP age-split (5 groups)	SBP pre-treatment (age <50)	rs67585720	12	114117839	0.0141617944464087	0.0100841282340783
SBP age-split (5 groups)	SBP pre-treatment (age <50)	rs190060873	12	118640929	0.014474500901997	0.0083742578232681
SBP age-split (5 groups)	SBP pre-treatment (age <50)	rs804625	12	119980700	-0.015698779374361	0.010137471442205
SBP age-split (5 groups)	SBP pre-treatment (age <50)	rs147596034	12	123350610	0.0135088907554745	0.0111365636957782
SBP age-split (5 groups)	SBP pre-treatment (age <50)	rs77963948	12	129002100	-0.0138442441821098	0.0101439943420059
SBP age-split (5 groups)	SBP pre-treatment (age <50)	rs138421308	12	130000975	0.0171431340277194	0.0035186027548228
SBP age-split (5 groups)	SBP pre-treatment (age <50)	rs145779636	12	132993702	0.0147133003920316	0.0104325981885104
SBP age-split (5 groups)	SBP pre-treatment (age <50)	rs79098540	13	22988735	0.0136903896927833	0.0125913229534627
SBP age-split (5 groups)	SBP pre-treatment (age <50)	rs187747499	13	26185090	0.01627067476511	0.070557548480727
SBP age-split (5 groups)	SBP pre-treatment (age <50)	rs74401568	13	27953818	-0.016666991636157	0.0038073272328881
SBP age-split (5 groups)	SBP pre-treatment (age <50)	rs1923836	13	28377305	0.014730405062437	0.0109334209869588
SBP age-split (5 groups)	SBP pre-treatment (age <50)	rs34457372	13	29517987	0.0133976824581623	0.0122694745426263
SBP age-split (5 groups)	SBP pre-treatment (age <50)	rs117648533	13	30725413	-0.0148218050599098	0.0108777196376327
SBP age-split (5 groups)	SBP pre-treatment (age <50)	rs145560116	13	31375183	-0.0140695413574576	0.011710770387954
SBP age-split (5 groups)	SBP pre-treatment (age <50)	rs150009438	13	31850708	-0.0137916151434183	0.0124498894411988
SBP age-split (5 groups)	SBP pre-treatment (age <50)	rs185387042	13	34587315	-0.0132374754175543	0.0127158138913779
SBP age-split (5 groups)	SBP pre-treatment (age <50)	rs139118068	13	35341083	-0.0144843896850943	0.0097168657568833
SBP age-split (5 groups)	SBP pre-treatment (age <50)	rs148281294	13	44945523	0.0149758448824286	0.0074315144436383
SBP age-split (5 groups)	SBP pre-treatment (age <50)	rs147764202	13	50231390	-0.0145600698888301	0.0097765304676014
SBP age-split (5 groups)	SBP pre-treatment (age <50)	rs12864000	13	53477984	-0.0147605687379837	0.0185908456302318
SBP age-split (5 groups)	SBP pre-treatment (age <50)	rs73483536	13	53839992	-0.0159370955079793	0.0083794033567479
SBP age-split (5 groups)	SBP pre-treatment (age <50)	rs118057808	13	54405349	0.0139205921441316	0.0101451143226286
SBP age-split (5 groups)	SBP pre-treatment (age <50)	rs145029778	13	62824694	0.0146203702315688	0.0111501308158328
SBP age-split (5 groups)	SBP pre-treatment (age <50)	rs17359460	13	64193024	0.0134538682177662	0.0114936760035853
SBP age-split (5 groups)	SBP pre-treatment (age <50)	rs17448037	13	66198633	-0.0139506068080663	0.0114750479513424
SBP age-split (5 groups)	SBP pre-treatment (age <50)	rs138953768	13	77519654	-0.0163209978491067	0.0071319768525771
SBP age-split (5 groups)	SBP pre-treatment (age <50)	rs188461259	13	78577559	-0.0132773406803607	0.0120424196581338
SBP age-split (5 groups)	SBP pre-treatment (age <50)	rs181870634	13	79175360	0.0137081481516361	0.0105007241529442
SBP age-split (5 groups)	SBP pre-treatment (age <50)	rs149948240	13	81613105	0.0139921875670552	0.0109419179975088
SBP age-split (5 groups)	SBP pre-treatment (age <50)	rs9513263	13	88051360	0.0143783753737807	0.0104960078884218
SBP age-split (5 groups)	SBP pre-treatment (age <50)	rs138054540	13	97648748	0.0141985109075903	0.0108823134418194
SBP age-split (5 groups)	SBP pre-treatment (age <50)	rs188781012	13	99002633	0.0152630694210529	0.0080008169196385
SBP age-split (5 groups)	SBP pre-treatment (age <50)	rs147196352	13	101436453	-0.0144397085532546	0.0116420131451425
SBP age-split (5 groups)	SBP pre-treatment (age <50)	rs143855995	13	102071297	-0.0132201537489891	0.0280403481531533
SBP age-split (5 groups)	SBP pre-treatment (age <50)	rs181361607	13	103151785	-0.0145035237073898	0.0090012315745712
SBP age-split (5 groups)	SBP pre-treatment (age <50)	rs111539575	13	104131320	-0.0147925140336155	0.0096537121055603
SBP age-split (5 groups)	SBP pre-treatment (age <50)	rs147665131	13	104220305	-0.0146626774221658	0.0115077650596508
SBP age-split (5 groups)	SBP pre-treatment (age <50)	rs78519229	13	107836990	-0.0132805202156305	0.0117667576532606
SBP age-split (5 groups)	SBP pre-treatment (age <50)	rs151134358	13	110601942	0.0152732171118259	0.0071348968499303
SBP age-split (5 groups)	SBP pre-treatment (age <50)	rs11619656	13	110986042	-0.013623927719891	0.0138692428541775
SBP age-split (5 groups)	SBP pre-treatment (age <50)	rs145095934	13	111040187	0.0153136057779192	0.008852061052905
SBP age-split (5 groups)	SBP pre-treatment (age <50)	rs45442799	14	21992122	0.0134299984201788	0.0113433140776886
SBP age-split (5 groups)	SBP pre-treatment (age <50)	rs372607089	14	30365428	-0.0137914074584841	0.0105166645185041
SBP age-split (5 groups)	SBP pre-treatment (age <50)	rs112806880	14	33430768	0.0132594276219606	0.0120828100761458
SBP age-split (5 groups)	SBP pre-treatment (age <50)	rs182960260	14	33757647	0.0135185495018959	0.0114740827303116
SBP age-split (5 groups)	SBP pre-treatment (age <50)	rs148340846	14	34642145	0.0138104995712637	0.0114960078745087
SBP age-split (5 groups)	SBP pre-treatment (age <50)	rs927299	14	35841193	-0.0167505890130996	0.0126524767191734
SBP age-split (5 groups)	SBP pre-treatment (age <50)	rs1022714	14	35871407	-0.0180761460214853	0.0094639446594351
SBP age-split (5 groups)	SBP pre-treatment (age <50)	rs150444085	14	37748872	-0.0147027373313903	0.011774644668989
SBP age-split (5 groups)	SBP pre-treatment (age <50)	rs78222199	14	39255488	0.0138665530830621	0.0123345630106189
SBP age-split (5 groups)	SBP pre-treatment (age <50)	rs183543003	14	41495521	0.0166522525250911	0.0056215530876726
SBP age-split (5 groups)	SBP pre-treatment (age <50)	rs74690224	14	45937216	-0.013221800327301	0.0129494109905288
SBP age-split (5 groups)	SBP pre-treatment (age <50)	rs76075649	14	53089649	-0.0143144996836781	0.0101927486660521
SBP age-split (5 groups)	SBP pre-treatment (age <50)	rs79538407	14	66237966	-0.014127449132502	0.0212322962716963
SBP age-split (5 groups)	SBP pre-treatment (age <50)	rs7150363	14	66304374	0.017946533858776	0.0025331262445025
SBP age-split (5 groups)	SBP pre-treatment (age <50)	rs117451641	14	69682336	-0.0130872586742043	0.0140655229333567
SBP age-split (5 groups)	SBP pre-treatment (age <50)	rs117700186	14	72594955	0.0173047017306089	0.003928594610693
SBP age-split (5 groups)	SBP pre-treatment (age <50)	rs117935300	14	75247667	-0.0132550355046987	0.0124854684925094
SBP age-split (5 groups)	SBP pre-treatment (age <50)	rs138291769	14	85605438	0.0151100913062691	0.0083832473032255
SBP age-split (5 groups)	SBP pre-treatment (age <50)	rs187183159	14	85813959	0.0154125578701496	0.0078291030661947
SBP age-split (5 groups)	SBP pre-treatment (age <50)	rs28361881	14	89435141	0.01380605250597	0.0122224963925399
SBP age-split (5 groups)	SBP pre-treatment (age <50)	rs75884929	14	95178312	0.0153190568089485	0.0068690771543149
SBP age-split (5 groups)	SBP pre-treatment (age <50)	rs148572572	14	95716893	0.0137883489951491	0.0119721090909236
SBP age-split (5 groups)	SBP pre-treatment (age <50)	rs139021441	14	95807332	0.0140752270817756	0.0119263734530188
SBP age-split (5 groups)	SBP pre-treatment (age <50)	rs72694250	14	97543107	0.0137051586061716	0.0105078331579257
SBP age-split (5 groups)	SBP pre-treatment (age <50)	EML1	14	100306213	0.0143435318022966	0.0090591499952902
SBP age-split (5 groups)	SBP pre-treatment (age <50)	rs184069369	14	102610160	-0.0135481962934136	0.0122898793552029
SBP age-split (5 groups)	SBP pre-treatment (age <50)	rs147081099	14	102615614	-0.0145794255658984	0.0086800197139029
SBP age-split (5 groups)	SBP pre-treatment (age <50)	rs112886056	14	103756033	-0.013371349312365	0.0114349240257493
SBP age-split (5 groups)	SBP pre-treatment (age <50)	rs139813670	15	22974473	0.0148454122245311	0.0074897781433883
SBP age-split (5 groups)	SBP pre-treatment (age <50)	rs181745543	15	25902590	-0.0138678262010216	0.0115971974423637
SBP age-split (5 groups)	SBP pre-treatment (age <50)	rs62000215	15	31184858	-0.0144370645284652	0.0110803563915996
SBP age-split (5 groups)	SBP pre-treatment (age <50)	rs137879087	15	33640970	0.0137556726112961	0.0108304525322541
SBP age-split (5 groups)	SBP pre-treatment (age <50)	rs28618378	15	37333444	0.0134205156937241	0.0116377880290208
SBP age-split (5 groups)	SBP pre-treatment (age <50)	rs79679769	15	39118623	-0.0137656582519412	0.0104366745947127
SBP age-split (5 groups)	SBP pre-treatment (age <50)	rs141892623	15	53350505	0.013165820389986	0.012312069518253
SBP age-split (5 groups)	SBP pre-treatment (age <50)	rs112888050	15	70393784	-0.0143015328794717	0.0143174095237775
SBP age-split (5 groups)	SBP pre-treatment (age <50)	rs80202079	15	71375452	-0.0153077831491827	0.0090429701841271
SBP age-split (5 groups)	SBP pre-treatment (age <50)	rs117085664	15	75847020	0.0145604256540536	0.0088471656995928
SBP age-split (5 groups)	SBP pre-treatment (age <50)	rs80249547	15	76128057	-0.014920393936336	0.008695872358186
SBP age-split (5 groups)	SBP pre-treatment (age <50)	rs6495295	15	78673538	-0.0157604739069938	0.0139041532433464
SBP age-split (5 groups)	SBP pre-treatment (age <50)	ZSCAN2	15	85157622	0.0169141087681055	0.0056773308844096
SBP age-split (5 groups)	SBP pre-treatment (age <50)	rs117246499	15	87937725	0.0136839486658573	0.0115105086906724
SBP age-split (5 groups)	SBP pre-treatment (age <50)	rs149332962	15	92971862	0.0149985067546367	0.0077277281200941
SBP age-split (5 groups)	SBP pre-treatment (age <50)	rs147219731	15	93183750	0.0137064652517437	0.0119873238185073
SBP age-split (5 groups)	SBP pre-treatment (age <50)	rs151319281	15	98448216	-0.0139652211219072	0.0105713756567386
SBP age-split (5 groups)	SBP pre-treatment (age <50)	rs28703750	15	98574853	0.0167843606323003	0.0042621365039976
SBP age-split (5 groups)	SBP pre-treatment (age <50)	rs117739084	15	98929279	0.0135583439841866	0.0125028744063727
SBP age-split (5 groups)	SBP pre-treatment (age <50)	rs182596047	15	99628735	-0.0154251335188746	0.0058602736401605
SBP age-split (5 groups)	SBP pre-treatment (age <50)	ALDH1A3	15	101437375	0.0145577453076839	0.0094733586164154
SBP age-split (5 groups)	SBP pre-treatment (age <50)	rs188012565	15	101936353	0.0145954163745045	0.0109009345352625
SBP age-split (5 groups)	SBP pre-treatment (age <50)	rs72775413	16	1151169	0.0143616227433085	0.0108368539073478
SBP age-split (5 groups)	SBP pre-treatment (age <50)	rs182123535	16	3080632	0.0136032840237021	0.0114464638119585
SBP age-split (5 groups)	SBP pre-treatment (age <50)	rs142772911	16	5447637	0.0141915725544095	0.0096709523668538
SBP age-split (5 groups)	SBP pre-treatment (age <50)	rs151194219	16	6695727	-0.0132512543350458	0.0117725533860786
SBP age-split (5 groups)	SBP pre-treatment (age <50)	rs189040483	16	7563198	-0.0130763743072748	0.0130613220880444
SBP age-split (5 groups)	SBP pre-treatment (age <50)	rs150081568	16	23021207	0.0152643462643027	0.0065796574982744
SBP age-split (5 groups)	SBP pre-treatment (age <50)	rs183664114	16	25751420	0.0158350616693496	0.0065548013974591
SBP age-split (5 groups)	SBP pre-treatment (age <50)	rs148761519	16	27527460	0.0131433252245187	0.0125095382137441
SBP age-split (5 groups)	SBP pre-treatment (age <50)	rs113803159	16	28898778	-0.0138573385775089	0.0104414859309682
SBP age-split (5 groups)	SBP pre-treatment (age <50)	rs191480121	16	51618036	0.0144998151808977	0.0118557608380825
SBP age-split (5 groups)	SBP pre-treatment (age <50)	rs8060591	16	52857092	-0.0158649086952209	0.0056399427614591
SBP age-split (5 groups)	SBP pre-treatment (age <50)	rs137996499	16	53850614	0.0151570411399006	0.0071023098376011
SBP age-split (5 groups)	SBP pre-treatment (age <50)	rs72788190	16	58452271	-0.0167534165084362	0.0037931562947314
SBP age-split (5 groups)	SBP pre-treatment (age <50)	CTRB2	16	75239538	-0.0138248642906546	0.0116333179807975
SBP age-split (5 groups)	SBP pre-treatment (age <50)	rs12929908	16	75462071	-0.0204053651541471	0.0002337168008612
SBP age-split (5 groups)	SBP pre-treatment (age <50)	rs181777939	16	76422171	0.0147302793338894	0.0093958099427299
SBP age-split (5 groups)	SBP pre-treatment (age <50)	rs148687739	16	78565164	0.0133927874267101	0.0131418882264882
SBP age-split (5 groups)	SBP pre-treatment (age <50)	rs150618650	16	79572502	-0.0135801676660776	0.0109520524453653
SBP age-split (5 groups)	SBP pre-treatment (age <50)	rs183465161	16	80576722	-0.0158997699618339	0.0060150452112282
SBP age-split (5 groups)	SBP pre-treatment (age <50)	rs75657288	16	80984565	0.0147167667746543	0.0089062404062789
SBP age-split (5 groups)	SBP pre-treatment (age <50)	rs76494924	16	83677391	-0.0160992238670587	0.0049534159746439
SBP age-split (5 groups)	SBP pre-treatment (age <50)	rs56021514	16	88574517	-0.0134242484346032	0.0114664310008555
SBP age-split (5 groups)	SBP pre-treatment (age <50)	rs3214052	16	88778282	0.0131616247817873	0.0132256335275062
SBP age-split (5 groups)	SBP pre-treatment (age <50)	rs55903330	17	1024430	-0.0147684132680296	0.0083964203848299
SBP age-split (5 groups)	SBP pre-treatment (age <50)	rs143771447	17	3094258	0.015649689361453	0.0053966616309443
SBP age-split (5 groups)	SBP pre-treatment (age <50)	rs146865107	17	3622248	0.0137307634577155	0.0124233067665887
SBP age-split (5 groups)	SBP pre-treatment (age <50)	rs117634650	17	4216715	-0.0161422528326511	0.0078290728266897
SBP age-split (5 groups)	SBP pre-treatment (age <50)	rs183255449	17	6981122	0.0166358724236488	0.0031561495993091
SBP age-split (5 groups)	SBP pre-treatment (age <50)	rs139455141	17	6985174	0.0152640407904982	0.0060179066455803
SBP age-split (5 groups)	SBP pre-treatment (age <50)	rs183268055	17	7554211	-0.0143953580409288	0.0107130604848033
SBP age-split (5 groups)	SBP pre-treatment (age <50)	rs61759652	17	8794009	-0.0166680011898279	0.0032792383267277
SBP age-split (5 groups)	SBP pre-treatment (age <50)	rs77732314	17	15003347	-0.0141902202740311	0.0094910243661637
SBP age-split (5 groups)	SBP pre-treatment (age <50)	rs141896799	17	26312403	-0.0149986147880554	0.0076566790337078
SBP age-split (5 groups)	SBP pre-treatment (age <50)	rs320639	17	31667787	-0.015635646879673	0.0055986507388985
SBP age-split (5 groups)	SBP pre-treatment (age <50)	rs72828065	17	33945969	0.0149743799120187	0.0072125795816811
SBP age-split (5 groups)	SBP pre-treatment (age <50)	CCL15	17	34326034	0.0157630015164613	0.0058043428186635
SBP age-split (5 groups)	SBP pre-treatment (age <50)	rs8068617	17	35229248	-0.0133519154042005	0.0116443702847116
SBP age-split (5 groups)	SBP pre-treatment (age <50)	rs146228030	17	37061142	-0.0141343744471669	0.0092115622789818
SBP age-split (5 groups)	SBP pre-treatment (age <50)	rs139518742	17	42646217	-0.0156135037541389	0.0056053799337418
SBP age-split (5 groups)	SBP pre-treatment (age <50)	rs140423638	17	45138559	-0.013906524516642	0.0097822689078918
SBP age-split (5 groups)	SBP pre-treatment (age <50)	rs147630211	17	49366597	0.0132310781627893	0.0123329760168793
SBP age-split (5 groups)	SBP pre-treatment (age <50)	rs117657764	17	54574779	0.013256243430078	0.0137737025789485
SBP age-split (5 groups)	SBP pre-treatment (age <50)	rs77000733	17	54682887	0.01458734087646	0.0116021239068347
SBP age-split (5 groups)	SBP pre-treatment (age <50)	rs71387474	17	55138131	0.014937836676836	0.0075400120097191
SBP age-split (5 groups)	SBP pre-treatment (age <50)	rs139128301	17	56529180	-0.01427807752043	0.0095513878389578
SBP age-split (5 groups)	SBP pre-treatment (age <50)	rs150198304	17	58785632	0.0177401453256607	0.0030003189040604
SBP age-split (5 groups)	SBP pre-treatment (age <50)	rs145676476	17	59799016	0.0164705608040094	0.0064483360264044
SBP age-split (5 groups)	SBP pre-treatment (age <50)	rs149001055	17	66080446	0.0144352680072188	0.0097053961233174
SBP age-split (5 groups)	SBP pre-treatment (age <50)	rs6501415	17	68880602	0.0163888968527317	0.0050270114288889
SBP age-split (5 groups)	SBP pre-treatment (age <50)	rs149498721	17	71584755	-0.0164068639278411	0.0056267523000282
SBP age-split (5 groups)	SBP pre-treatment (age <50)	rs149838437	17	76144913	0.0131527408957481	0.0122193705389625
SBP age-split (5 groups)	SBP pre-treatment (age <50)	rs113942129	17	76808488	0.014492804184556	0.0112688795641448
SBP age-split (5 groups)	SBP pre-treatment (age <50)	rs56336356	17	79323198	-0.0158456433564424	0.0050150685126224
SBP age-split (5 groups)	SBP pre-treatment (age <50)	rs55704633	18	56750	-0.0159675236791372	0.0065832925785235
SBP age-split (5 groups)	SBP pre-treatment (age <50)	rs117860450	18	349136	-0.0147230569273233	0.0108030695265085
SBP age-split (5 groups)	SBP pre-treatment (age <50)	rs185289783	18	4593549	0.0154184317216277	0.0093939441885242
SBP age-split (5 groups)	SBP pre-treatment (age <50)	rs186394234	18	7461184	0.0138491122052073	0.010951398641711
SBP age-split (5 groups)	SBP pre-treatment (age <50)	rs144772531	18	8440873	0.0135390777140855	0.0115111579531364
SBP age-split (5 groups)	SBP pre-treatment (age <50)	rs143950638	18	21519720	-0.0140531286597251	0.0099584609310942
SBP age-split (5 groups)	SBP pre-treatment (age <50)	rs149484735	18	32002696	0.014551006257534	0.009046870152992
SBP age-split (5 groups)	SBP pre-treatment (age <50)	rs55942029	18	34911250	0.0136572225019335	0.0109350210719756
SBP age-split (5 groups)	SBP pre-treatment (age <50)	rs181483488	18	37405141	0.0142379524186253	0.0126808142900055
SBP age-split (5 groups)	SBP pre-treatment (age <50)	rs78272394	18	44258900	-0.0135816978290677	0.0114405999647523
SBP age-split (5 groups)	SBP pre-treatment (age <50)	rs149375123	18	46070415	0.0156110357493162	0.0063311262544274
SBP age-split (5 groups)	SBP pre-treatment (age <50)	rs143301453	18	48228504	0.0140175046399235	0.0115014303731097
SBP age-split (5 groups)	SBP pre-treatment (age <50)	rs146029951	18	56892443	-0.0145262824371457	0.0087022048495306
SBP age-split (5 groups)	SBP pre-treatment (age <50)	rs145328101	18	63094807	-0.0131897749379277	0.0128133399928406
SBP age-split (5 groups)	SBP pre-treatment (age <50)	rs76672930	18	67316595	-0.015241659246385	0.0107468296411157
SBP age-split (5 groups)	SBP pre-treatment (age <50)	rs150592896	18	69339409	0.0146219357848167	0.009646287460732
SBP age-split (5 groups)	SBP pre-treatment (age <50)	rs77328585	18	70507184	0.0142057193443179	0.0112711814725031
SBP age-split (5 groups)	SBP pre-treatment (age <50)	rs80288634	18	73786726	0.0137156667187809	0.0132477109969638
SBP age-split (5 groups)	SBP pre-treatment (age <50)	rs150072484	19	3037457	-0.0165504086762666	0.0063990595671636
SBP age-split (5 groups)	SBP pre-treatment (age <50)	rs112685533	19	3793301	0.0153301879763603	0.0087363897980203
SBP age-split (5 groups)	SBP pre-treatment (age <50)	rs2878724	19	10110518	-0.0176781341433525	0.0016913375266752
SBP age-split (5 groups)	SBP pre-treatment (age <50)	LDLR	19	11222265	0.0173488352447748	0.0022195353601597
SBP age-split (5 groups)	SBP pre-treatment (age <50)	rs12986264	19	11447454	0.0147666176781058	0.0110909744799355
SBP age-split (5 groups)	SBP pre-treatment (age <50)	rs11540666	19	11473358	-0.0144401500001549	0.0234040406638007
SBP age-split (5 groups)	SBP pre-treatment (age <50)	rs167479	19	11526765	-0.0217446126043796	0.00012444867882
SBP age-split (5 groups)	SBP pre-treatment (age <50)	rs117579789	19	30616632	0.0152106573805212	0.0079893250835424
SBP age-split (5 groups)	SBP pre-treatment (age <50)	rs150870984	19	33346438	0.0153326801955699	0.0084211506798489
SBP age-split (5 groups)	SBP pre-treatment (age <50)	POLR1G	19	45911745	0.0211166962981224	0.0001568895506314
SBP age-split (5 groups)	SBP pre-treatment (age <50)	rs11882465	19	46066959	-0.0166784431785345	0.0033205172567471
SBP age-split (5 groups)	SBP pre-treatment (age <50)	rs77679876	19	47217832	0.0143620762974023	0.0090728607973467
SBP age-split (5 groups)	SBP pre-treatment (age <50)	rs116877947	19	51208619	0.0137709118425846	0.0103204816635418
SBP age-split (5 groups)	SBP pre-treatment (age <50)	rs36498	19	51965995	0.0137193873524665	0.010442338602966
SBP age-split (5 groups)	SBP pre-treatment (age <50)	rs372233305	19	53140694	-0.0136268893256783	0.0119594861304686
SBP age-split (5 groups)	SBP pre-treatment (age <50)	LILRB3	19	54733374	0.0141459638252854	0.0111661587915854
SBP age-split (5 groups)	SBP pre-treatment (age <50)	rs775837	19	55427648	0.0155148096382617	0.0058623259433753
SBP age-split (5 groups)	SBP pre-treatment (age <50)	rs139535867	19	56526951	0.0133705697953701	0.0138249128725483
SBP age-split (5 groups)	SBP pre-treatment (age <50)	rs139269305	19	57319990	0.0131538575515151	0.0188979562358277
SBP age-split (5 groups)	SBP pre-treatment (age <50)	rs193062627	19	59076671	0.0153490118682384	0.0063670536946275
SBP age-split (5 groups)	SBP pre-treatment (age <50)	rs139519051	20	1928814	0.0133739570155739	0.0125863062769352
SBP age-split (5 groups)	SBP pre-treatment (age <50)	rs117720434	20	2366392	0.0131321502849459	0.0132201388980865
SBP age-split (5 groups)	SBP pre-treatment (age <50)	rs76256442	20	3083591	-0.0135456463322043	0.0118967899853124
SBP age-split (5 groups)	SBP pre-treatment (age <50)	rs77043577	20	3539479	0.0139725366607308	0.0105159829172526
SBP age-split (5 groups)	SBP pre-treatment (age <50)	BMP2	20	6754619	0.0193845350295305	0.0004974272434292
SBP age-split (5 groups)	SBP pre-treatment (age <50)	rs118054665	20	7683084	-0.0169656667858362	0.0050343736000076
SBP age-split (5 groups)	SBP pre-treatment (age <50)	rs117052801	20	8528557	-0.0153329791501164	0.0061039468938865
SBP age-split (5 groups)	SBP pre-treatment (age <50)	rs376643463	20	14147934	0.013271857984364	0.0123188604431253
SBP age-split (5 groups)	SBP pre-treatment (age <50)	rs175292	20	15214249	0.0171146932989358	0.0058278585154774
SBP age-split (5 groups)	SBP pre-treatment (age <50)	rs147802341	20	15562089	0.0136334653943777	0.0112890265118485
SBP age-split (5 groups)	SBP pre-treatment (age <50)	rs139383547	20	23791550	-0.0132511090487241	0.0128170567801537
SBP age-split (5 groups)	SBP pre-treatment (age <50)	rs143483426	20	29523718	0.0138476118445396	0.0106721859449074
SBP age-split (5 groups)	SBP pre-treatment (age <50)	NFS1	20	34271629	0.0154172722250223	0.0071509153723197
SBP age-split (5 groups)	SBP pre-treatment (age <50)	rs145343379	20	36413555	0.013675931841135	0.0123230847412463
SBP age-split (5 groups)	SBP pre-treatment (age <50)	rs147859886	20	42468734	0.014643307775259	0.0105354906987787
SBP age-split (5 groups)	SBP pre-treatment (age <50)	rs41308725	20	48346306	-0.0140778589993715	0.0114228949803522
SBP age-split (5 groups)	SBP pre-treatment (age <50)	rs6067798	20	50114564	-0.0147912167012691	0.0077361749562526
SBP age-split (5 groups)	SBP pre-treatment (age <50)	rs60547573	20	55650893	0.0146967452019453	0.0178531075266029
SBP age-split (5 groups)	SBP pre-treatment (age <50)	rs141376614	20	55728549	0.0138973509892821	0.0163704600934738
SBP age-split (5 groups)	SBP pre-treatment (age <50)	rs6070187	20	56198644	-0.0149523233994841	0.0084070686138015
SBP age-split (5 groups)	SBP pre-treatment (age <50)	NRIP1	21	16385438	0.0220865737646818	3.4431305410372315e-05
SBP age-split (5 groups)	SBP pre-treatment (age <50)	rs78749482	21	23347227	0.0140991946682333	0.0105187647738078
SBP age-split (5 groups)	SBP pre-treatment (age <50)	rs117517851	21	24485503	0.0148534690961241	0.010523377653439
SBP age-split (5 groups)	SBP pre-treatment (age <50)	rs117145825	21	25166530	-0.0131537411361932	0.0135001381196266
SBP age-split (5 groups)	SBP pre-treatment (age <50)	rs73233841	21	25195324	0.0137996096163988	0.0111554578880457
SBP age-split (5 groups)	SBP pre-treatment (age <50)	rs183622330	21	25485342	-0.0167685467749834	0.004343424379527
SBP age-split (5 groups)	SBP pre-treatment (age <50)	rs138851719	21	30143526	-0.0139150954782962	0.009786535507496
SBP age-split (5 groups)	SBP pre-treatment (age <50)	rs186443324	21	39790803	0.0161625891923904	0.0045426031229331
SBP age-split (5 groups)	SBP pre-treatment (age <50)	rs181177413	21	40260027	0.0160217825323343	0.0045023302305323
SBP age-split (5 groups)	SBP pre-treatment (age <50)	rs75555467	21	40915958	0.0130697339773178	0.0137954885138678
SBP age-split (5 groups)	SBP pre-treatment (age <50)	rs139659595	22	21224095	-0.0146627342328429	0.0078903948848509
SBP age-split (5 groups)	SBP pre-treatment (age <50)	rs6002273	22	22779628	-0.0146401869133114	0.0108925191776539
SBP age-split (5 groups)	SBP pre-treatment (age <50)	rs113459477	22	22819274	0.0143233556300401	0.008984986832194
SBP age-split (5 groups)	SBP pre-treatment (age <50)	rs5751628	22	23650847	-0.0171145144850015	0.0024144587212206
SBP age-split (5 groups)	SBP pre-treatment (age <50)	rs56123612	22	25251372	0.0136920902878046	0.0123142021334718
SBP age-split (5 groups)	SBP pre-treatment (age <50)	rs45467997	22	28157741	0.0158121120184659	0.0078423676872679
SBP age-split (5 groups)	SBP pre-treatment (age <50)	rs140384587	22	43639504	0.0132971247658133	0.0120367934615358
SBP age-split (5 groups)	SBP pre-treatment (age <50)	rs145306456	22	44161618	0.014995445497334	0.0100799986683
SBP age-split (5 groups)	SBP pre-treatment (age <50)	rs75602411	22	44792214	0.0153584247455	0.010277290635304
SBP age-split (5 groups)	SBP pre-treatment (age <50)	rs28654309	22	45217287	0.0147008495405316	0.0111624446087571
SBP age-split (5 groups)	SBP pre-treatment (age <50)	rs113970570	22	45869351	0.0135351056233048	0.0115495411128131
SBP age-split (5 groups)	SBP pre-treatment (age <50)	rs78645979	22	47940139	0.0131576936691999	0.0124864295672888
SBP age-split (5 groups)	SBP pre-treatment (age 50-55)	SARS1	1	109768665	0.0152156492695212	0.0059528068092965
SBP age-split (5 groups)	SBP pre-treatment (age 50-55)	rs74967651	1	167216459	0.0143947144970297	0.0088360559919058
SBP age-split (5 groups)	SBP pre-treatment (age 50-55)	rs190654057	1	200620961	-0.015079784207046	0.0080094047210039
SBP age-split (5 groups)	SBP pre-treatment (age 50-55)	rs6803680	3	42427821	-0.0148432468995451	0.0069775747452314
SBP age-split (5 groups)	SBP pre-treatment (age 50-55)	rs115014903	3	59362722	0.015691177919507	0.0077219673801256
SBP age-split (5 groups)	SBP pre-treatment (age 50-55)	rs189602836	3	154592168	-0.0147333499044179	0.0088250634002478
SBP age-split (5 groups)	SBP pre-treatment (age 50-55)	rs113430643	4	23226180	0.0163125563412904	0.0035798737167829
SBP age-split (5 groups)	SBP pre-treatment (age 50-55)	rs111891157	4	40487304	0.0180071741342544	0.005000929114748
SBP age-split (5 groups)	SBP pre-treatment (age 50-55)	KDR	4	55968200	0.0181140191853046	0.001123422918723
SBP age-split (5 groups)	SBP pre-treatment (age 50-55)	rs191156547	4	140116667	0.0160516798496246	0.0078325488174563
SBP age-split (5 groups)	SBP pre-treatment (age 50-55)	rs143039077	4	151602310	-0.0166905187070369	0.0050716390869913
SBP age-split (5 groups)	SBP pre-treatment (age 50-55)	rs76939321	4	163905619	0.0156139889732003	0.0050105285382157
SBP age-split (5 groups)	SBP pre-treatment (age 50-55)	rs11750227	5	9519595	0.0164392460137605	0.0056107027871721
SBP age-split (5 groups)	SBP pre-treatment (age 50-55)	rs76502645	5	67656452	0.0161728952080011	0.0041973641260736
SBP age-split (5 groups)	SBP pre-treatment (age 50-55)	rs143769287	5	103087040	0.014833447523415	0.0083742636204718
SBP age-split (5 groups)	SBP pre-treatment (age 50-55)	rs143259851	6	3258597	-0.0145814456045627	0.0091372178335588
SBP age-split (5 groups)	SBP pre-treatment (age 50-55)	rs9499713	6	104449687	-0.0153019716963171	0.0068535672570962
SBP age-split (5 groups)	SBP pre-treatment (age 50-55)	rs72955068	6	119446331	0.0158864930272102	0.0078788036454782
SBP age-split (5 groups)	SBP pre-treatment (age 50-55)	rs187205980	6	130107477	0.0158433746546506	0.0049475604994896
SBP age-split (5 groups)	SBP pre-treatment (age 50-55)	rs74476913	6	146812156	-0.0163391549140214	0.0047928842061382
SBP age-split (5 groups)	SBP pre-treatment (age 50-55)	rs117880676	6	159797957	0.0145755801349878	0.0105647680425218
SBP age-split (5 groups)	SBP pre-treatment (age 50-55)	rs73109035	7	47356794	0.0148883592337369	0.0088397558906555
SBP age-split (5 groups)	SBP pre-treatment (age 50-55)	rs74805945	7	101478554	0.0142931444570422	0.0097204244875803
SBP age-split (5 groups)	SBP pre-treatment (age 50-55)	rs117590564	9	23120309	0.0177124887704849	0.0023968031408344
SBP age-split (5 groups)	SBP pre-treatment (age 50-55)	rs138658079	9	71225486	-0.0162052139639854	0.003698024829373
SBP age-split (5 groups)	SBP pre-treatment (age 50-55)	rs113215086	9	117216444	0.0145635968074202	0.0088929913438025
SBP age-split (5 groups)	SBP pre-treatment (age 50-55)	rs146221288	9	118713805	0.0167077258229255	0.0056689359320845
SBP age-split (5 groups)	SBP pre-treatment (age 50-55)	rs140770799	9	135762663	-0.0158810503780841	0.0058224080092271
SBP age-split (5 groups)	SBP pre-treatment (age 50-55)	rs77599687	10	16406690	0.0224355198442935	4.877550827062284e-05
SBP age-split (5 groups)	SBP pre-treatment (age 50-55)	rs75086701	10	24894300	-0.0172807481139898	0.0019609170024783
SBP age-split (5 groups)	SBP pre-treatment (age 50-55)	rs180671652	10	102165894	0.0155655089765787	0.0057262703249808
SBP age-split (5 groups)	SBP pre-treatment (age 50-55)	rs180819490	10	108162935	0.0159608293324708	0.0056010385787484
SBP age-split (5 groups)	SBP pre-treatment (age 50-55)	rs2016962	11	1340016	0.0161320902407169	0.0042943484128169
SBP age-split (5 groups)	SBP pre-treatment (age 50-55)	rs186463885	11	34358258	0.0163829196244478	0.0033855332726779
SBP age-split (5 groups)	SBP pre-treatment (age 50-55)	rs140969618	11	70086616	0.0151708656921982	0.0059528128863478
SBP age-split (5 groups)	SBP pre-treatment (age 50-55)	rs187450502	11	91955881	0.0162049643695354	0.0053187185749769
SBP age-split (5 groups)	SBP pre-treatment (age 50-55)	rs143187810	11	99297227	-0.0152873862534761	0.007818653942193
SBP age-split (5 groups)	SBP pre-treatment (age 50-55)	rs113675338	12	20260155	-0.0148569187149405	0.0090475084815048
SBP age-split (5 groups)	SBP pre-treatment (age 50-55)	rs182689502	12	54225957	0.0159070864319801	0.0075437962337836
SBP age-split (5 groups)	SBP pre-treatment (age 50-55)	rs149603011	12	98985432	-0.0143713764846324	0.0099013189722536
SBP age-split (5 groups)	SBP pre-treatment (age 50-55)	rs141575286	12	128972630	0.0145684201270341	0.0126133018188677
SBP age-split (5 groups)	SBP pre-treatment (age 50-55)	rs144248699	13	77273313	0.0145412785932421	0.0091192291733023
SBP age-split (5 groups)	SBP pre-treatment (age 50-55)	rs147780604	13	111379375	0.0149522675201296	0.0079930807100589
SBP age-split (5 groups)	SBP pre-treatment (age 50-55)	rs77561136	15	36831356	0.0155525943264365	0.0064382246090557
SBP age-split (5 groups)	SBP pre-treatment (age 50-55)	rs144634325	15	96917280	-0.0143258329480886	0.008391003951788
SBP age-split (5 groups)	SBP pre-treatment (age 50-55)	rs11150582	16	30034127	0.0166530981659889	0.0042424101485093
SBP age-split (5 groups)	SBP pre-treatment (age 50-55)	rs117341355	16	60982808	0.0146127203479409	0.0080122112007799
SBP age-split (5 groups)	SBP pre-treatment (age 50-55)	rs116908052	16	79405865	-0.014219507575035	0.0109565264292116
SBP age-split (5 groups)	SBP pre-treatment (age 50-55)	rs8055616	16	80055004	-0.014962563291192	0.0101801584809821
SBP age-split (5 groups)	SBP pre-treatment (age 50-55)	rs111767671	17	55659492	0.0154050746932625	0.0076873039112679
SBP age-split (5 groups)	SBP pre-treatment (age 50-55)	rs17558072	18	32458911	-0.0167090166360139	0.0043414432217301
SBP age-split (5 groups)	SBP pre-treatment (age 50-55)	rs75197349	20	23990489	0.0152301387861371	0.0070887487773502
SBP age-split (5 groups)	SBP pre-treatment (age 50-55)	rs76086573	20	45213435	-0.0143595859408378	0.0084048022279175
SBP age-split (5 groups)	SBP pre-treatment (age 50-55)	rs73147960	20	59634661	-0.0162626691162586	0.003509461178237
SBP age-split (5 groups)	SBP pre-treatment (age 50-55)	rs117336171	22	27143164	0.0145500004291534	0.0101326300282542
SBP age-split (5 groups)	SBP pre-treatment (age 50-55)	rs73473532	22	48359195	0.0159280803054571	0.0057140159887421
SBP age-split (5 groups)	SBP pre-treatment (age 61-64)	rs191761517	1	173027638	0.0186438579112291	0.0046166520956101
SBP age-split (5 groups)	SBP pre-treatment (age 61-64)	rs149402171	7	93195668	-0.0181583371013402	0.0031719612277567
SBP age-split (5 groups)	Median age at measurement (age <50)	rs12080505	1	1045606	-0.0182636603713035	0.0008526749239654
SBP age-split (5 groups)	Median age at measurement (age <50)	rs7544344	1	3476347	0.0158082861453294	0.0065747039486048
SBP age-split (5 groups)	Median age at measurement (age <50)	VAMP3	1	7836410	-0.0150385592132806	0.0079337117748193
SBP age-split (5 groups)	Median age at measurement (age <50)	rs180847366	1	8258524	-0.0130712883546948	0.0134489376764631
SBP age-split (5 groups)	Median age at measurement (age <50)	rs147070287	1	9465620	-0.012969053350389	0.0137719472584356
SBP age-split (5 groups)	Median age at measurement (age <50)	rs142208434	1	12696199	0.0151971699669957	0.0056805333799127
SBP age-split (5 groups)	Median age at measurement (age <50)	CFAP107	1	12815005	-0.0144337629899382	0.0078969967861467
SBP age-split (5 groups)	Median age at measurement (age <50)	rs72873805	1	15426069	0.0135956769809126	0.011044177424542
SBP age-split (5 groups)	Median age at measurement (age <50)	rs189350856	1	19228045	-0.0135822752490639	0.0103713794564886
SBP age-split (5 groups)	Median age at measurement (age <50)	rs191542976	1	25728893	-0.0144354775547981	0.0090200720385447
SBP age-split (5 groups)	Median age at measurement (age <50)	rs150665026	1	29736625	-0.0136506790295243	0.0115101191215641
SBP age-split (5 groups)	Median age at measurement (age <50)	KCNQ4	1	41277904	-0.0142075074836611	0.0088696271720053
SBP age-split (5 groups)	Median age at measurement (age <50)	rs190389740	1	49059002	0.0150894029065966	0.009717389163797
SBP age-split (5 groups)	Median age at measurement (age <50)	rs113962806	1	54960411	0.0134749617427587	0.0120157085490953
SBP age-split (5 groups)	Median age at measurement (age <50)	rs139823727	1	54976257	-0.0177043583244085	0.0019007239952177
SBP age-split (5 groups)	Median age at measurement (age <50)	rs140580144	1	60557748	0.0137240048497915	0.0100952249046607
SBP age-split (5 groups)	Median age at measurement (age <50)	rs187131944	1	60645207	0.0144112296402454	0.0091784609565965
SBP age-split (5 groups)	Median age at measurement (age <50)	rs186545210	1	74733329	0.0157813858240842	0.0059885489942177
SBP age-split (5 groups)	Median age at measurement (age <50)	rs180805296	1	81138110	-0.0139750633388757	0.0097111659135032
SBP age-split (5 groups)	Median age at measurement (age <50)	rs138891629	1	101762100	0.0143060134723782	0.0097690109250715
SBP age-split (5 groups)	Median age at measurement (age <50)	rs115639352	1	108223971	0.0155770797282457	0.0049130131906817
SBP age-split (5 groups)	Median age at measurement (age <50)	STXBP3	1	109320722	-0.0185856260359287	0.0006311299433253
SBP age-split (5 groups)	Median age at measurement (age <50)	rs114277321	1	111552850	-0.0143439779058098	0.0108145547701459
SBP age-split (5 groups)	Median age at measurement (age <50)	HAO2	1	119924077	-0.013674278743565	0.0102988793110911
SBP age-split (5 groups)	Median age at measurement (age <50)	rs116242883	1	172500683	-0.0132818641141057	0.0110757133469059
SBP age-split (5 groups)	Median age at measurement (age <50)	rs34868958	1	176633015	0.0150639098137617	0.0083685899172607
SBP age-split (5 groups)	Median age at measurement (age <50)	rs72710850	1	177504930	0.0139674143865704	0.0101508081354333
SBP age-split (5 groups)	Median age at measurement (age <50)	rs146465331	1	178028544	0.0134979011490941	0.0103128821522202
SBP age-split (5 groups)	Median age at measurement (age <50)	rs142437496	1	181280568	0.0137188658118247	0.0113322512135298
SBP age-split (5 groups)	Median age at measurement (age <50)	rs185362043	1	186568240	-0.0137672647833824	0.0134050124413394
SBP age-split (5 groups)	Median age at measurement (age <50)	rs144410606	1	187381911	-0.0136110093444585	0.0105781966108136
SBP age-split (5 groups)	Median age at measurement (age <50)	rs11589582	1	189499915	0.0134851858019828	0.0111437556671399
SBP age-split (5 groups)	Median age at measurement (age <50)	rs147190603	1	190040740	-0.0136765092611312	0.0115079498602301
SBP age-split (5 groups)	Median age at measurement (age <50)	RGS18	1	192141266	-0.0137683050706982	0.0115029534334797
SBP age-split (5 groups)	Median age at measurement (age <50)	rs72742283	1	195927169	-0.0136800445616245	0.0117677945254036
SBP age-split (5 groups)	Median age at measurement (age <50)	rs150122142	1	196982875	0.013318152166903	0.0125708794538907
SBP age-split (5 groups)	Median age at measurement (age <50)	rs146831772	1	201108792	-0.0139711173251271	0.0098726623974547
SBP age-split (5 groups)	Median age at measurement (age <50)	rs112573203	1	201524943	-0.013320991769433	0.0111573711673686
SBP age-split (5 groups)	Median age at measurement (age <50)	rs149261585	1	206585598	0.014430746436119	0.0102440598253038
SBP age-split (5 groups)	Median age at measurement (age <50)	rs34311919	1	209803908	-0.0144286677241325	0.0088620569485908
SBP age-split (5 groups)	Median age at measurement (age <50)	rs74639075	1	212172363	0.0136894807219505	0.0117002611450676
SBP age-split (5 groups)	Median age at measurement (age <50)	rs191218930	1	214810668	-0.0138328932225704	0.0105216304414243
SBP age-split (5 groups)	Median age at measurement (age <50)	rs184137207	1	216086158	0.0148118529468774	0.0067518680534867
SBP age-split (5 groups)	Median age at measurement (age <50)	rs150033491	1	218202200	-0.0137557862326502	0.0102746934219916
SBP age-split (5 groups)	Median age at measurement (age <50)	rs149255741	1	225180834	-0.014107396826148	0.0096200265979835
SBP age-split (5 groups)	Median age at measurement (age <50)	rs76863805	1	226932737	0.0135666076093912	0.0110425921184107
SBP age-split (5 groups)	Median age at measurement (age <50)	rs184151453	1	243673605	0.0143854012712836	0.0078806688817812
SBP age-split (5 groups)	Median age at measurement (age <50)	rs61844162	1	244862397	-0.0139227667823433	0.0112964246109581
SBP age-split (5 groups)	Median age at measurement (age <50)	rs114751972	1	248075727	-0.0130096422508358	0.0122075511086369
SBP age-split (5 groups)	Median age at measurement (age <50)	rs72763556	2	1638496	0.0140515016391873	0.0098740808762979
SBP age-split (5 groups)	Median age at measurement (age <50)	rs185700880	2	5729020	-0.0146735543385148	0.0109584224710522
SBP age-split (5 groups)	Median age at measurement (age <50)	rs113790587	2	8144921	-0.0135552808642387	0.0112946525032525
SBP age-split (5 groups)	Median age at measurement (age <50)	rs72544297	2	10265026	0.0139434365555644	0.0099681080392308
SBP age-split (5 groups)	Median age at measurement (age <50)	rs141608060	2	10761786	-0.0138041069731116	0.0101627784731266
SBP age-split (5 groups)	Median age at measurement (age <50)	rs73916853	2	20738648	-0.0151076344773173	0.0065690300984318
SBP age-split (5 groups)	Median age at measurement (age <50)	rs72812737	2	23185826	-0.0134689109399914	0.0105587932255336
SBP age-split (5 groups)	Median age at measurement (age <50)	rs189187554	2	27078518	-0.0145174162462353	0.0078237515680793
SBP age-split (5 groups)	Median age at measurement (age <50)	rs139068733	2	32131423	-0.0160081628710031	0.0058326539628623
SBP age-split (5 groups)	Median age at measurement (age <50)	rs149378720	2	36993129	-0.0160381495952606	0.0044854566083561
SBP age-split (5 groups)	Median age at measurement (age <50)	THUMPD2	2	39984803	-0.0155495572835206	0.0049973028376808
SBP age-split (5 groups)	Median age at measurement (age <50)	rs188460247	2	43287274	0.0139215672388672	0.0110721420518451
SBP age-split (5 groups)	Median age at measurement (age <50)	rs77171143	2	46021471	-0.0157122630625963	0.005302287444917
SBP age-split (5 groups)	Median age at measurement (age <50)	rs148090989	2	46558720	-0.014711732044816	0.0083548108009155
SBP age-split (5 groups)	Median age at measurement (age <50)	STON1	2	48791273	-0.0136629920452833	0.0111584516694145
SBP age-split (5 groups)	Median age at measurement (age <50)	rs139289760	2	49249903	0.0140084726735949	0.0114840692648931
SBP age-split (5 groups)	Median age at measurement (age <50)	rs57764132	2	69048326	-0.0136626251041889	0.010228755060105
SBP age-split (5 groups)	Median age at measurement (age <50)	rs77305288	2	74261322	0.0148754129186272	0.0067504885603254
SBP age-split (5 groups)	Median age at measurement (age <50)	rs114397540	2	76570754	-0.0134807741269469	0.0126100555208688
SBP age-split (5 groups)	Median age at measurement (age <50)	TMEM150A	2	85827995	-0.0159827657043933	0.0044852332793778
SBP age-split (5 groups)	Median age at measurement (age <50)	KANSL3	2	97283715	-0.0212567970156669	2.705623090974585e-05
SBP age-split (5 groups)	Median age at measurement (age <50)	NMS	2	101093343	-0.013343721628189	0.0114997528856856
SBP age-split (5 groups)	Median age at measurement (age <50)	rs72828252	2	105205774	-0.0160763394087553	0.0056197444753124
SBP age-split (5 groups)	Median age at measurement (age <50)	rs182752583	2	106644171	-0.0141495382413268	0.010147594057859
SBP age-split (5 groups)	Median age at measurement (age <50)	rs2584356	2	125171890	-0.0144376894459128	0.0091140219096448
SBP age-split (5 groups)	Median age at measurement (age <50)	rs115746953	2	126115805	-0.0143185798078775	0.0088176377786255
SBP age-split (5 groups)	Median age at measurement (age <50)	rs145200088	2	128370587	0.0133229102939367	0.0214748720810753
SBP age-split (5 groups)	Median age at measurement (age <50)	rs190342391	2	129022103	0.0139027945697307	0.012445059597711
SBP age-split (5 groups)	Median age at measurement (age <50)	rs114610061	2	142000569	-0.0145621318370103	0.0079215047952428
SBP age-split (5 groups)	Median age at measurement (age <50)	rs146849005	2	147174153	0.0132097583264112	0.0117258049662577
SBP age-split (5 groups)	Median age at measurement (age <50)	rs201570079	2	160564316	0.0132669741287827	0.0114687085962847
SBP age-split (5 groups)	Median age at measurement (age <50)	rs190887484	2	167117962	-0.0139377890154719	0.0124490706570225
SBP age-split (5 groups)	Median age at measurement (age <50)	rs151171181	2	169170937	-0.0148943839594721	0.0083716088914336
SBP age-split (5 groups)	Median age at measurement (age <50)	G6PC2	2	169762127	-0.0145022934302687	0.0097658700381579
SBP age-split (5 groups)	Median age at measurement (age <50)	rs139469727	2	171247112	0.0151758445426821	0.0061205625408796
SBP age-split (5 groups)	Median age at measurement (age <50)	rs144617856	2	181284180	0.0144759146496653	0.0082710942515692
SBP age-split (5 groups)	Median age at measurement (age <50)	rs111335596	2	198129232	0.0132825104519724	0.0123256008116155
SBP age-split (5 groups)	Median age at measurement (age <50)	rs145387880	2	203750238	0.01311254221946	0.0115937942111581
SBP age-split (5 groups)	Median age at measurement (age <50)	rs192163342	2	208972892	-0.0140694184228777	0.0108739238913287
SBP age-split (5 groups)	Median age at measurement (age <50)	rs4292044	2	212761152	0.0141865788027644	0.0115001803330464
SBP age-split (5 groups)	Median age at measurement (age <50)	rs144867500	2	223128222	0.0140145169571042	0.0104265205016112
SBP age-split (5 groups)	Median age at measurement (age <50)	rs77348131	2	227741944	-0.0160019751638174	0.0061133019548565
SBP age-split (5 groups)	Median age at measurement (age <50)	rs187871105	2	229442395	-0.013456386514008	0.0116192101682811
SBP age-split (5 groups)	Median age at measurement (age <50)	rs186395603	2	230214623	-0.0129159279167652	0.0211146848434603
SBP age-split (5 groups)	Median age at measurement (age <50)	rs145525713	2	233494303	-0.0148701006546616	0.0136377018712568
SBP age-split (5 groups)	Median age at measurement (age <50)	rs186194719	2	234502719	-0.0137777756899595	0.0105138955231285
SBP age-split (5 groups)	Median age at measurement (age <50)	rs114436639	2	237440262	0.0156179843470454	0.0050355840476383
SBP age-split (5 groups)	Median age at measurement (age <50)	rs75579850	2	240299726	-0.0133088985458016	0.0114992040488275
SBP age-split (5 groups)	Median age at measurement (age <50)	rs138611003	3	512871	-0.0135355107486248	0.0114967268365518
SBP age-split (5 groups)	Median age at measurement (age <50)	rs163557	3	3039401	-0.0137411598116159	0.009723814207957
SBP age-split (5 groups)	Median age at measurement (age <50)	rs112261709	3	7083869	-0.0136842355132102	0.0109112927813975
SBP age-split (5 groups)	Median age at measurement (age <50)	rs57619090	3	8721924	-0.0142025556415319	0.0084060906751596
SBP age-split (5 groups)	Median age at measurement (age <50)	rs741496	3	10527891	0.0144182434305548	0.0111332108163222
SBP age-split (5 groups)	Median age at measurement (age <50)	rs76275088	3	10729995	0.0142127564176917	0.0121522289271302
SBP age-split (5 groups)	Median age at measurement (age <50)	rs2950806	3	10973088	0.013502630405128	0.0133988846932248
SBP age-split (5 groups)	Median age at measurement (age <50)	rs78313301	3	11075184	-0.0128503711894154	0.0198932207490929
SBP age-split (5 groups)	Median age at measurement (age <50)	rs114902049	3	16181717	-0.013866308145225	0.0122238799615849
SBP age-split (5 groups)	Median age at measurement (age <50)	rs139105629	3	18102078	-0.0136604011058807	0.0111323494065679
SBP age-split (5 groups)	Median age at measurement (age <50)	rs17014904	3	24643365	-0.0150274010375142	0.0081139697916952
SBP age-split (5 groups)	Median age at measurement (age <50)	rs116351866	3	41014490	-0.0129112116992473	0.0122131394299464
SBP age-split (5 groups)	Median age at measurement (age <50)	rs9824871	3	54914335	-0.021257696673274	2.028947373645505e-05
SBP age-split (5 groups)	Median age at measurement (age <50)	rs147675286	3	55627936	-0.0159687530249357	0.0043925710632677
SBP age-split (5 groups)	Median age at measurement (age <50)	rs78018766	3	60607512	-0.0140671953558921	0.0114435650756725
SBP age-split (5 groups)	Median age at measurement (age <50)	rs74902902	3	61343851	-0.0191006213426589	0.0109306460437999
SBP age-split (5 groups)	Median age at measurement (age <50)	rs78076399	3	64014845	-0.0135108940303325	0.0105444218147094
SBP age-split (5 groups)	Median age at measurement (age <50)	rs77755959	3	68433631	0.0160093270242214	0.0038150796420254
SBP age-split (5 groups)	Median age at measurement (age <50)	rs189060022	3	69818810	-0.0137970866635441	0.0113301731383122
SBP age-split (5 groups)	Median age at measurement (age <50)	rs113699884	3	70331832	0.0155780622735619	0.0058822869287804
SBP age-split (5 groups)	Median age at measurement (age <50)	rs188878720	3	73401579	0.0129630360752344	0.0123115064759816
SBP age-split (5 groups)	Median age at measurement (age <50)	rs183855954	3	95078885	0.0139970518648624	0.0101348455644428
SBP age-split (5 groups)	Median age at measurement (age <50)	rs150478963	3	96525779	-0.0165518578141927	0.0044811155402868
SBP age-split (5 groups)	Median age at measurement (age <50)	rs186915186	3	103444251	-0.0148067381232976	0.0070801874284797
SBP age-split (5 groups)	Median age at measurement (age <50)	rs76455647	3	105545978	-0.0147175751626491	0.0083790001989701
SBP age-split (5 groups)	Median age at measurement (age <50)	rs78257698	3	107560657	0.0158961359411478	0.0046762583163928
SBP age-split (5 groups)	Median age at measurement (age <50)	rs149838175	3	110863212	-0.0136005720123648	0.0132059859193104
SBP age-split (5 groups)	Median age at measurement (age <50)	GTPBP8	3	112721836	-0.0130443051457405	0.0124883304412103
SBP age-split (5 groups)	Median age at measurement (age <50)	rs62264690	3	114108100	0.0139887072145938	0.0125395025361638
SBP age-split (5 groups)	Median age at measurement (age <50)	rs17717720	3	116514399	-0.0150279756635427	0.0071656664346903
SBP age-split (5 groups)	Median age at measurement (age <50)	rs56134515	3	116843335	0.0145267033949494	0.0081405888140556
SBP age-split (5 groups)	Median age at measurement (age <50)	rs191996708	3	119257739	-0.0143143264576792	0.0083816304481208
SBP age-split (5 groups)	Median age at measurement (age <50)	KLF15	3	126068881	-0.0196628030389547	0.0001831964158813
SBP age-split (5 groups)	Median age at measurement (age <50)	rs182244134	3	128472383	-0.0144994677975773	0.0112878979417799
SBP age-split (5 groups)	Median age at measurement (age <50)	rs75774647	3	134738013	0.0140595193952322	0.0090962288103348
SBP age-split (5 groups)	Median age at measurement (age <50)	rs140020900	3	137294765	-0.014196990057826	0.0111292687394449
SBP age-split (5 groups)	Median age at measurement (age <50)	rs73231266	3	140260686	-0.012987233698368	0.0125847261740125
SBP age-split (5 groups)	Median age at measurement (age <50)	PAQR9	3	142675092	-0.0156067917123436	0.0090583540716463
SBP age-split (5 groups)	Median age at measurement (age <50)	rs116093987	3	143063466	-0.0142926331609487	0.0114880963672835
SBP age-split (5 groups)	Median age at measurement (age <50)	rs13070587	3	143533737	0.014105343259871	0.0111577569872492
SBP age-split (5 groups)	Median age at measurement (age <50)	rs62276296	3	147323030	0.0134079763665795	0.0109633734299683
SBP age-split (5 groups)	Median age at measurement (age <50)	rs6440841	3	152731715	0.0140601322054862	0.0133158510453015
SBP age-split (5 groups)	Median age at measurement (age <50)	rs12495043	3	161923520	-0.0153360934928059	0.0058848535934263
SBP age-split (5 groups)	Median age at measurement (age <50)	rs188970318	3	163204686	-0.0132662318646907	0.0116978289555625
SBP age-split (5 groups)	Median age at measurement (age <50)	rs185698932	3	164900722	-0.0151993986219167	0.007078763603067
SBP age-split (5 groups)	Median age at measurement (age <50)	rs112946099	3	165359176	-0.0148147363215684	0.0083851650907838
SBP age-split (5 groups)	Median age at measurement (age <50)	rs147404180	3	168677397	0.0151761891320347	0.0067390888214828
SBP age-split (5 groups)	Median age at measurement (age <50)	rs144728236	3	172347754	-0.013954603113234	0.0091061127229113
SBP age-split (5 groups)	Median age at measurement (age <50)	rs148311051	3	174560090	-0.0142041770741343	0.0111387992776069
SBP age-split (5 groups)	Median age at measurement (age <50)	rs186180867	3	176128970	-0.0138818537816405	0.0277871102124129
SBP age-split (5 groups)	Median age at measurement (age <50)	rs138751185	3	176239287	-0.01312867552042	0.0635230911517252
SBP age-split (5 groups)	Median age at measurement (age <50)	rs138490553	3	181064674	0.0139904301613569	0.0089840299690943
SBP age-split (5 groups)	Median age at measurement (age <50)	rs141894003	3	185530642	0.0145175987854599	0.0094001451562233
SBP age-split (5 groups)	Median age at measurement (age <50)	rs6771223	3	193669436	-0.0143812820315361	0.0111143066184299
SBP age-split (5 groups)	Median age at measurement (age <50)	rs77200762	3	193765630	0.0146166812628507	0.0116386435644449
SBP age-split (5 groups)	Median age at measurement (age <50)	rs115207387	3	196469040	0.0146972322836518	0.0083701878390763
SBP age-split (5 groups)	Median age at measurement (age <50)	rs148980082	4	4822227	0.014627662487328	0.009770405436424
SBP age-split (5 groups)	Median age at measurement (age <50)	rs142794845	4	13681855	0.0135276764631271	0.0104552994728167
SBP age-split (5 groups)	Median age at measurement (age <50)	rs79814759	4	13754976	-0.0153360366821289	0.0087988344714663
SBP age-split (5 groups)	Median age at measurement (age <50)	rs182802532	4	17044923	0.0147316809743642	0.0071289642965314
SBP age-split (5 groups)	Median age at measurement (age <50)	rs181788979	4	26591106	0.0150687433779239	0.0058814907853336
SBP age-split (5 groups)	Median age at measurement (age <50)	rs181323848	4	37872407	0.0134256621822714	0.0130181365327423
SBP age-split (5 groups)	Median age at measurement (age <50)	rs184763755	4	40341460	-0.013577782548964	0.0112887440165589
SBP age-split (5 groups)	Median age at measurement (age <50)	rs62303744	4	47039332	0.0141934612765908	0.0083834672583882
SBP age-split (5 groups)	Median age at measurement (age <50)	rs145493914	4	77378760	0.0141211645677685	0.0115150565838131
SBP age-split (5 groups)	Median age at measurement (age <50)	rs150088801	4	79604434	-0.0138645879924297	0.010949723687374
SBP age-split (5 groups)	Median age at measurement (age <50)	rs188250169	4	84901322	0.0136950435116887	0.0102702610343107
SBP age-split (5 groups)	Median age at measurement (age <50)	rs78889859	4	84967858	-0.0145654212683439	0.0077232453899197
SBP age-split (5 groups)	Median age at measurement (age <50)	rs188132303	4	85069369	0.0160262342542409	0.0038086039446788
SBP age-split (5 groups)	Median age at measurement (age <50)	PYURF	4	89443550	-0.0158843100070953	0.0050710885011129
SBP age-split (5 groups)	Median age at measurement (age <50)	rs146849959	4	90761054	-0.0145342908799648	0.0083742842542181
SBP age-split (5 groups)	Median age at measurement (age <50)	rs143248389	4	99530056	-0.01626618206501	0.003413646469361
SBP age-split (5 groups)	Median age at measurement (age <50)	rs186550160	4	101000378	-0.0170264411717653	0.0031622627788789
SBP age-split (5 groups)	Median age at measurement (age <50)	rs112054203	4	101004590	-0.015500315465033	0.0074873061236383
SBP age-split (5 groups)	Median age at measurement (age <50)	rs114501251	4	101036740	-0.0146996853873133	0.0079946793252316
SBP age-split (5 groups)	Median age at measurement (age <50)	rs192259918	4	104625564	-0.0162185952067375	0.0036852656422883
SBP age-split (5 groups)	Median age at measurement (age <50)	rs189986270	4	107064344	-0.0135187972337007	0.0105243264936284
SBP age-split (5 groups)	Median age at measurement (age <50)	rs184216412	4	108792038	0.0141038363799452	0.0087012662996024
SBP age-split (5 groups)	Median age at measurement (age <50)	EGF	4	110883731	-0.0140906209126114	0.0088368197070336
SBP age-split (5 groups)	Median age at measurement (age <50)	rs115502893	4	111888906	-0.0153766358271241	0.0055778202890947
SBP age-split (5 groups)	Median age at measurement (age <50)	rs141912983	4	125820763	-0.0140414172783494	0.0088176219853694
SBP age-split (5 groups)	Median age at measurement (age <50)	rs116399843	4	126894454	0.0130710871890187	0.0117479655101266
SBP age-split (5 groups)	Median age at measurement (age <50)	rs114217632	4	132715782	-0.0131056020036339	0.0123124317293592
SBP age-split (5 groups)	Median age at measurement (age <50)	rs183752733	4	140326393	0.0132047915831208	0.0134649092439498
SBP age-split (5 groups)	Median age at measurement (age <50)	USP38	4	144125526	-0.0145649751648306	0.008196637752288
SBP age-split (5 groups)	Median age at measurement (age <50)	rs184695935	4	158701130	-0.0137364836409688	0.0111418635636767
SBP age-split (5 groups)	Median age at measurement (age <50)	rs150936247	4	165724807	-0.0142411459237337	0.0083926333324725
SBP age-split (5 groups)	Median age at measurement (age <50)	rs181758431	4	168315735	-0.0138193555176258	0.0134396583876604
SBP age-split (5 groups)	Median age at measurement (age <50)	rs146468875	4	170164018	-0.0136781530454754	0.010180000700955
SBP age-split (5 groups)	Median age at measurement (age <50)	rs28439102	4	175694957	0.0134257357567548	0.0111495747966227
SBP age-split (5 groups)	Median age at measurement (age <50)	rs192425469	4	182290335	-0.0140495495870709	0.0088927974692436
SBP age-split (5 groups)	Median age at measurement (age <50)	rs145157009	5	2574316	-0.0139590939506888	0.0090515781455694
SBP age-split (5 groups)	Median age at measurement (age <50)	rs183589917	5	2767550	-0.014151707291603	0.0106898536891228
SBP age-split (5 groups)	Median age at measurement (age <50)	rs148120048	5	9741216	0.0136163104325532	0.0116569973769042
SBP age-split (5 groups)	Median age at measurement (age <50)	rs61751831	5	11168770	0.0149218002334237	0.0088193802276053
SBP age-split (5 groups)	Median age at measurement (age <50)	rs138987164	5	13753704	0.0149682918563485	0.0061051139222224
SBP age-split (5 groups)	Median age at measurement (age <50)	rs62345488	5	23209701	0.0169917605817317	0.0038139979274492
SBP age-split (5 groups)	Median age at measurement (age <50)	rs189148652	5	23435018	-0.0144570469856262	0.0097194189438451
SBP age-split (5 groups)	Median age at measurement (age <50)	rs74549930	5	26781756	0.0132265826687216	0.0172492436092942
SBP age-split (5 groups)	Median age at measurement (age <50)	rs188484268	5	29494192	-0.0130833210423588	0.011611232749187
SBP age-split (5 groups)	Median age at measurement (age <50)	rs183658266	5	38142435	0.0134026380255818	0.0109411674604485
SBP age-split (5 groups)	Median age at measurement (age <50)	rs192452794	5	43421282	-0.0156321562826633	0.0058719687305484
SBP age-split (5 groups)	Median age at measurement (age <50)	rs186348266	5	51061636	-0.013620845042169	0.0148410965473779
SBP age-split (5 groups)	Median age at measurement (age <50)	rs76328823	5	68061720	0.0133124664425849	0.0109389380335834
SBP age-split (5 groups)	Median age at measurement (age <50)	rs62363367	5	75198461	0.0139117874205112	0.0111642449062969
SBP age-split (5 groups)	Median age at measurement (age <50)	rs191716628	5	83150123	0.0136512052267789	0.0159465224932646
SBP age-split (5 groups)	Median age at measurement (age <50)	rs78417749	5	83248159	-0.0137055208906531	0.011430279542018
SBP age-split (5 groups)	Median age at measurement (age <50)	rs10075718	5	93200016	-0.01678560487926	0.0027075302754659
SBP age-split (5 groups)	Median age at measurement (age <50)	rs115131024	5	94934191	0.0144038926810026	0.0091039451250525
SBP age-split (5 groups)	Median age at measurement (age <50)	rs147062210	5	95138830	-0.0142566841095685	0.0097634034004491
SBP age-split (5 groups)	Median age at measurement (age <50)	rs191260214	5	96764342	-0.0158411059528589	0.0042751405358174
SBP age-split (5 groups)	Median age at measurement (age <50)	rs115474873	5	110823991	-0.0136024327948689	0.0103134174494707
SBP age-split (5 groups)	Median age at measurement (age <50)	rs1835868	5	119665074	-0.0134968198835849	0.0118499138320966
SBP age-split (5 groups)	Median age at measurement (age <50)	rs140740000	5	124339805	-0.0135849481448531	0.0112431927855853
SBP age-split (5 groups)	Median age at measurement (age <50)	rs76906003	5	124686631	-0.0133108543232083	0.01175811185925
SBP age-split (5 groups)	Median age at measurement (age <50)	LYRM7	5	130523811	-0.0139488345012068	0.0113024637229469
SBP age-split (5 groups)	Median age at measurement (age <50)	IL4	5	132014023	-0.0174733716994524	0.0016643883107631
SBP age-split (5 groups)	Median age at measurement (age <50)	rs142880272	5	136555134	-0.0143352653831243	0.0109496457082523
SBP age-split (5 groups)	Median age at measurement (age <50)	rs13176401	5	140168088	-0.0135307125747203	0.0109287503288681
SBP age-split (5 groups)	Median age at measurement (age <50)	rs114965409	5	141255398	0.0148546658456325	0.0063857469782038
SBP age-split (5 groups)	Median age at measurement (age <50)	rs35627244	5	145119657	-0.0150434393435716	0.0075321545957189
SBP age-split (5 groups)	Median age at measurement (age <50)	rs72830297	5	149308705	0.0136952400207519	0.0103076141645182
SBP age-split (5 groups)	Median age at measurement (age <50)	rs149116516	5	157425632	-0.0140196047723293	0.0111557666232811
SBP age-split (5 groups)	Median age at measurement (age <50)	rs139662175	5	159664437	0.0136402798816561	0.0260058239706568
SBP age-split (5 groups)	Median age at measurement (age <50)	rs116409726	5	160117914	0.0144409928470849	0.0127901602726795
SBP age-split (5 groups)	Median age at measurement (age <50)	rs186616287	5	163172170	0.0147159015759825	0.0090412410144787
SBP age-split (5 groups)	Median age at measurement (age <50)	rs76909273	5	168468262	-0.014999789185822	0.0096136094775313
SBP age-split (5 groups)	Median age at measurement (age <50)	rs138091795	5	172948280	0.0145454620942473	0.0123159386518175
SBP age-split (5 groups)	Median age at measurement (age <50)	rs72824231	5	173119582	0.0134870847687125	0.0115011302505643
SBP age-split (5 groups)	Median age at measurement (age <50)	rs2731663	5	176869106	0.0155187053605914	0.0108154665476275
SBP age-split (5 groups)	Median age at measurement (age <50)	rs4976720	5	177781074	-0.0152687570080161	0.0059631277989124
SBP age-split (5 groups)	Median age at measurement (age <50)	rs113251444	6	1428153	-0.0135495970025658	0.0109099016208946
SBP age-split (5 groups)	Median age at measurement (age <50)	rs188483328	6	2055373	-0.0138135934248566	0.0114422642328948
SBP age-split (5 groups)	Median age at measurement (age <50)	rs141960083	6	6721667	0.0137026347219944	0.0110999883632726
SBP age-split (5 groups)	Median age at measurement (age <50)	rs77314745	6	7936497	-0.0131330527365207	0.0123108293126933
SBP age-split (5 groups)	Median age at measurement (age <50)	rs4631285	6	13670551	0.015442251227796	0.0056797074918941
SBP age-split (5 groups)	Median age at measurement (age <50)	rs189341436	6	15240957	-0.012965097092092	0.0122364539447171
SBP age-split (5 groups)	Median age at measurement (age <50)	rs146753713	6	16566824	-0.0143492454662919	0.0083733624222081
SBP age-split (5 groups)	Median age at measurement (age <50)	rs214590	6	18209582	0.0150777138769626	0.0081296081470955
SBP age-split (5 groups)	Median age at measurement (age <50)	rs116169715	6	23158446	-0.0134611325338482	0.0111394811460912
SBP age-split (5 groups)	Median age at measurement (age <50)	rs147671471	6	23956650	-0.0140762664377689	0.0111191437911224
SBP age-split (5 groups)	Median age at measurement (age <50)	SLC17A1	6	25807706	-0.0132179372012615	0.0125919443755661
SBP age-split (5 groups)	Median age at measurement (age <50)	H4C7	6	26247031	-0.0151051701977849	0.0073834256184409
SBP age-split (5 groups)	Median age at measurement (age <50)	rs139892439	6	35685798	-0.0137524120509624	0.0111381736796851
SBP age-split (5 groups)	Median age at measurement (age <50)	rs147729948	6	36610557	-0.0146348653361201	0.0094686604479764
SBP age-split (5 groups)	Median age at measurement (age <50)	rs140930561	6	38473234	-0.0155552728101611	0.0060315429966002
SBP age-split (5 groups)	Median age at measurement (age <50)	rs116248813	6	43775360	-0.0153497075662016	0.0065921305885839
SBP age-split (5 groups)	Median age at measurement (age <50)	rs142862390	6	52039012	-0.0150452749803662	0.0088656701557792
SBP age-split (5 groups)	Median age at measurement (age <50)	rs45576537	6	52773656	-0.0144152753055095	0.0109198719201664
SBP age-split (5 groups)	Median age at measurement (age <50)	rs62417412	6	56859886	0.0133805032819509	0.0111401140632475
SBP age-split (5 groups)	Median age at measurement (age <50)	rs12194309	6	57996693	0.0145955923944711	0.0094049155019367
SBP age-split (5 groups)	Median age at measurement (age <50)	rs2818120	6	68328235	0.0134593155235052	0.0170171698661852
SBP age-split (5 groups)	Median age at measurement (age <50)	rs146356959	6	72626781	0.0143961142748594	0.0101751717353779
SBP age-split (5 groups)	Median age at measurement (age <50)	KHDC3L	6	74073147	-0.0158301051706075	0.0060149544972143
SBP age-split (5 groups)	Median age at measurement (age <50)	rs140927381	6	81168869	0.0135618709027767	0.0118496528480814
SBP age-split (5 groups)	Median age at measurement (age <50)	rs117237459	6	99606759	-0.0130957840010523	0.0146219790149744
SBP age-split (5 groups)	Median age at measurement (age <50)	rs112774563	6	103811552	-0.0139911351725459	0.0102545062386295
SBP age-split (5 groups)	Median age at measurement (age <50)	rs138274150	6	105747382	0.014481782913208	0.0076426371138778
SBP age-split (5 groups)	Median age at measurement (age <50)	rs79218758	6	112774612	-0.0162880420684814	0.0034139785841672
SBP age-split (5 groups)	Median age at measurement (age <50)	rs117046447	6	123760526	-0.014485603198409	0.0114616106727253
SBP age-split (5 groups)	Median age at measurement (age <50)	rs140430168	6	124622518	-0.0162021536380052	0.0055302025157777
SBP age-split (5 groups)	Median age at measurement (age <50)	rs117204002	6	127996178	0.0137395793572068	0.0109288827337819
SBP age-split (5 groups)	Median age at measurement (age <50)	rs117389564	6	133202080	0.015629319474101	0.0083821191394389
SBP age-split (5 groups)	Median age at measurement (age <50)	rs117907539	6	144369225	0.0150660388171672	0.0098727295225255
SBP age-split (5 groups)	Median age at measurement (age <50)	rs144617784	6	145196291	-0.0136876059696078	0.0146557794056545
SBP age-split (5 groups)	Median age at measurement (age <50)	rs139255723	6	148917304	-0.0144048733636736	0.0087002938876513
SBP age-split (5 groups)	Median age at measurement (age <50)	rs183620504	6	151983101	0.0139657380059361	0.0104364567867313
SBP age-split (5 groups)	Median age at measurement (age <50)	rs311325	6	153137831	-0.0162953287363052	0.0043444112404135
SBP age-split (5 groups)	Median age at measurement (age <50)	rs148415210	6	153549868	0.0140573279932141	0.0097858697300257
SBP age-split (5 groups)	Median age at measurement (age <50)	rs150998237	6	161206702	0.0146541837602853	0.00794125718502
SBP age-split (5 groups)	Median age at measurement (age <50)	rs142948055	6	162896768	-0.0153331058099865	0.0056290483813333
SBP age-split (5 groups)	Median age at measurement (age <50)	rs192313429	6	163366313	0.0156022468581795	0.0069753629213679
SBP age-split (5 groups)	Median age at measurement (age <50)	rs112276307	6	164191347	-0.0162368863821029	0.0033450144887963
SBP age-split (5 groups)	Median age at measurement (age <50)	rs148936590	6	164412830	0.0138231040909886	0.0104940735708892
SBP age-split (5 groups)	Median age at measurement (age <50)	rs11752554	6	166898596	0.016887666657567	0.008693108560405
SBP age-split (5 groups)	Median age at measurement (age <50)	rs67183699	6	167083880	0.0128628220409154	0.0688882368941617
SBP age-split (5 groups)	Median age at measurement (age <50)	rs142543814	6	167194946	0.013863081112504	0.0208664067717363
SBP age-split (5 groups)	Median age at measurement (age <50)	rs188369485	6	169594596	-0.0139258783310651	0.0118581533910056
SBP age-split (5 groups)	Median age at measurement (age <50)	rs142130814	7	540385	0.0149293411523103	0.0105153848240969
SBP age-split (5 groups)	Median age at measurement (age <50)	rs77829489	7	785356	-0.0149888610467314	0.0078961811357578
SBP age-split (5 groups)	Median age at measurement (age <50)	rs62431996	7	1196370	-0.0143754268065094	0.0083504469213735
SBP age-split (5 groups)	Median age at measurement (age <50)	rs142328689	7	6760734	-0.015148414298892	0.0102916256658491
SBP age-split (5 groups)	Median age at measurement (age <50)	rs6980435	7	12875913	-0.0132274460047483	0.0116598793763958
SBP age-split (5 groups)	Median age at measurement (age <50)	rs74459534	7	15528120	-0.0138257658109068	0.0172767257727969
SBP age-split (5 groups)	Median age at measurement (age <50)	rs117975572	7	17994083	-0.0139310890808701	0.0102990393887726
SBP age-split (5 groups)	Median age at measurement (age <50)	rs189631784	7	23622360	0.0143597275018692	0.0102000855214494
SBP age-split (5 groups)	Median age at measurement (age <50)	rs182159134	7	23691995	-0.0138510139659047	0.0108386600166652
SBP age-split (5 groups)	Median age at measurement (age <50)	rs141976447	7	23733574	0.0140762301161885	0.0115082263999016
SBP age-split (5 groups)	Median age at measurement (age <50)	rs76365229	7	29781165	0.013214155100286	0.0117554004368858
SBP age-split (5 groups)	Median age at measurement (age <50)	rs78960725	7	30977208	-0.0137696536257863	0.0111502151567584
SBP age-split (5 groups)	Median age at measurement (age <50)	rs199711580	7	31679820	-0.0132331531494855	0.0114351097833367
SBP age-split (5 groups)	Median age at measurement (age <50)	rs141621337	7	31826663	-0.0152218788862228	0.0067613388438582
SBP age-split (5 groups)	Median age at measurement (age <50)	rs149008018	7	32288565	-0.0156434662640094	0.0050051625444158
SBP age-split (5 groups)	Median age at measurement (age <50)	rs190771801	7	33807514	0.0147561794146895	0.0070860052883912
SBP age-split (5 groups)	Median age at measurement (age <50)	rs73312542	7	33856597	0.0164278093725442	0.0033420639472702
SBP age-split (5 groups)	Median age at measurement (age <50)	rs144957740	7	35272358	-0.0149869909510016	0.0074633071476274
SBP age-split (5 groups)	Median age at measurement (age <50)	rs117614608	7	40911773	-0.0140265384688973	0.0115024324317547
SBP age-split (5 groups)	Median age at measurement (age <50)	rs189567560	7	41542534	-0.0132283978164196	0.0114546960583376
SBP age-split (5 groups)	Median age at measurement (age <50)	rs112992289	7	49673643	0.0131963388994336	0.0119256721101695
SBP age-split (5 groups)	Median age at measurement (age <50)	rs150488618	7	51138928	-0.0130076454952359	0.0128177279352346
SBP age-split (5 groups)	Median age at measurement (age <50)	rs183123039	7	52974782	-0.0145458346232771	0.0083714338192138
SBP age-split (5 groups)	Median age at measurement (age <50)	rs117697340	7	53032967	0.0133972028270363	0.012008772791044
SBP age-split (5 groups)	Median age at measurement (age <50)	rs117564337	7	62445234	-0.0145897241309285	0.007206114040907
SBP age-split (5 groups)	Median age at measurement (age <50)	rs79528438	7	81401352	-0.0131226135417819	0.0118963380994962
SBP age-split (5 groups)	Median age at measurement (age <50)	rs147819550	7	86861924	0.0156768597662448	0.0079119510341378
SBP age-split (5 groups)	Median age at measurement (age <50)	rs117948325	7	93000436	-0.0136825069785118	0.01006901665389
SBP age-split (5 groups)	Median age at measurement (age <50)	rs150588403	7	94899427	0.0159062165766954	0.0043817251298412
SBP age-split (5 groups)	Median age at measurement (age <50)	rs185890529	7	95056039	0.0139742409810423	0.0104909146554205
SBP age-split (5 groups)	Median age at measurement (age <50)	rs73233829	7	96782340	0.0132510289549827	0.0116988579646023
SBP age-split (5 groups)	Median age at measurement (age <50)	rs183369187	7	113567822	-0.0141597194597125	0.0090519862481492
SBP age-split (5 groups)	Median age at measurement (age <50)	rs62468207	7	117928584	-0.0133535992354154	0.0116343934571198
SBP age-split (5 groups)	Median age at measurement (age <50)	rs142254096	7	128501756	-0.0138756511732935	0.0093182728646089
SBP age-split (5 groups)	Median age at measurement (age <50)	rs142633470	7	130520623	0.0133711732923984	0.0108244509231633
SBP age-split (5 groups)	Median age at measurement (age <50)	rs150315983	7	146270172	-0.0141250938177108	0.0091922673321659
SBP age-split (5 groups)	Median age at measurement (age <50)	rs140125598	8	691073	0.0134497936815023	0.0116686497907659
SBP age-split (5 groups)	Median age at measurement (age <50)	rs183876394	8	1671837	0.0130378548055887	0.0126609093286322
SBP age-split (5 groups)	Median age at measurement (age <50)	rs13281598	8	3142637	-0.013664417900145	0.0116041180738867
SBP age-split (5 groups)	Median age at measurement (age <50)	rs1384189	8	3419787	0.013274235650897	0.0122914379115298
SBP age-split (5 groups)	Median age at measurement (age <50)	rs77995230	8	5961716	0.0136447735130786	0.0104543589814537
SBP age-split (5 groups)	Median age at measurement (age <50)	rs182060050	8	11827593	-0.0140480902045965	0.0101684972418644
SBP age-split (5 groups)	Median age at measurement (age <50)	rs149274541	8	12714239	0.0139661552384495	0.0114297177642774
SBP age-split (5 groups)	Median age at measurement (age <50)	rs181226086	8	15169508	-0.0176332406699657	0.0012289600783933
SBP age-split (5 groups)	Median age at measurement (age <50)	rs111322152	8	21928097	-0.0180302206426858	0.0009258235093303
SBP age-split (5 groups)	Median age at measurement (age <50)	rs142089697	8	22064347	0.0131677230820059	0.0208684729693579
SBP age-split (5 groups)	Median age at measurement (age <50)	rs191543322	8	26512130	0.0139725618064403	0.0094946676079217
SBP age-split (5 groups)	Median age at measurement (age <50)	rs151248510	8	38287967	-0.0157188661396503	0.0055947069525505
SBP age-split (5 groups)	Median age at measurement (age <50)	rs148876121	8	53376827	-0.0136429192498326	0.0116739067612024
SBP age-split (5 groups)	Median age at measurement (age <50)	rs72650317	8	55512287	0.0142858624458312	0.0120920580247998
SBP age-split (5 groups)	Median age at measurement (age <50)	LYN	8	56858156	-0.0180996898561716	0.0014340718336432
SBP age-split (5 groups)	Median age at measurement (age <50)	rs186340513	8	66137028	0.0130424946546554	0.0123354066949106
SBP age-split (5 groups)	Median age at measurement (age <50)	rs140344009	8	66659104	-0.0158683340996503	0.0051814316821357
SBP age-split (5 groups)	Median age at measurement (age <50)	rs181475124	8	69528808	0.0132547290995717	0.0129601759921179
SBP age-split (5 groups)	Median age at measurement (age <50)	rs4738129	8	72251025	0.0142984082922339	0.009551681506529
SBP age-split (5 groups)	Median age at measurement (age <50)	rs181604523	8	74575276	0.0130075328052043	0.0119485841972795
SBP age-split (5 groups)	Median age at measurement (age <50)	rs117999278	8	78014217	-0.0162080582231283	0.0052053798948943
SBP age-split (5 groups)	Median age at measurement (age <50)	rs182527057	8	81830961	-0.0139441546052694	0.0093415470275901
SBP age-split (5 groups)	Median age at measurement (age <50)	rs147057183	8	83527059	0.0144059313461184	0.0083834835757377
SBP age-split (5 groups)	Median age at measurement (age <50)	rs182770131	8	90953084	0.0144370915368199	0.0083467767453756
SBP age-split (5 groups)	Median age at measurement (age <50)	rs149337423	8	93687967	-0.0130696687847375	0.011610308286346
SBP age-split (5 groups)	Median age at measurement (age <50)	rs10086611	8	101708359	0.0167322047054767	0.0025356861912002
SBP age-split (5 groups)	Median age at measurement (age <50)	rs142911883	8	102808569	-0.0146130537614226	0.0073726240614296
SBP age-split (5 groups)	Median age at measurement (age <50)	rs75530207	8	103828357	-0.0136371767148375	0.0104828736180097
SBP age-split (5 groups)	Median age at measurement (age <50)	rs144819000	8	107055542	-0.0156133035197854	0.0059443174370327
SBP age-split (5 groups)	Median age at measurement (age <50)	rs77720773	8	107885577	0.0128560224547982	0.0140044739124001
SBP age-split (5 groups)	Median age at measurement (age <50)	rs77247311	8	109783196	0.0154611328616738	0.0083840600791113
SBP age-split (5 groups)	Median age at measurement (age <50)	rs143615227	8	119485957	0.0135032152757048	0.0242219294875029
SBP age-split (5 groups)	Median age at measurement (age <50)	rs187849962	8	128762559	-0.0159562956541776	0.0063621564542328
SBP age-split (5 groups)	Median age at measurement (age <50)	rs13267466	8	133339397	-0.0131071349605917	0.0115102853229548
SBP age-split (5 groups)	Median age at measurement (age <50)	rs117003504	8	134805038	-0.0148727651685476	0.0089749576606072
SBP age-split (5 groups)	Median age at measurement (age <50)	rs71516645	8	142690539	0.0130974203348159	0.0152237735311041
SBP age-split (5 groups)	Median age at measurement (age <50)	rs111704565	8	142905843	0.0132535621523857	0.011703535778391
SBP age-split (5 groups)	Median age at measurement (age <50)	rs66826729	9	902874	-0.0138200456276535	0.0109645847510372
SBP age-split (5 groups)	Median age at measurement (age <50)	rs12379291	9	5840749	-0.0159710440784692	0.0038084694050116
SBP age-split (5 groups)	Median age at measurement (age <50)	rs184088615	9	9957942	0.0132772317156195	0.0114445549824105
SBP age-split (5 groups)	Median age at measurement (age <50)	rs61077920	9	10683586	-0.0138090513646602	0.0101732089670633
SBP age-split (5 groups)	Median age at measurement (age <50)	rs147076282	9	15454793	-0.0150309428572654	0.006085923195581
SBP age-split (5 groups)	Median age at measurement (age <50)	rs78167841	9	20834014	0.0134069314226508	0.0114959492751196
SBP age-split (5 groups)	Median age at measurement (age <50)	rs72658481	9	22174646	0.0138068767264485	0.0114696693873718
SBP age-split (5 groups)	Median age at measurement (age <50)	rs74624523	9	22321023	-0.0139312678948044	0.0138948939192842
SBP age-split (5 groups)	Median age at measurement (age <50)	rs186009748	9	27135568	-0.0141983730718493	0.0088905727745408
SBP age-split (5 groups)	Median age at measurement (age <50)	rs77246063	9	35972658	-0.0133273042738437	0.0111511251907576
SBP age-split (5 groups)	Median age at measurement (age <50)	rs147396443	9	38172167	-0.013274660333991	0.0182007354268235
SBP age-split (5 groups)	Median age at measurement (age <50)	rs183879374	9	74137640	-0.0131752295419573	0.0115020901949919
SBP age-split (5 groups)	Median age at measurement (age <50)	rs146840232	9	77365713	0.0129079334437847	0.0124557073622977
SBP age-split (5 groups)	Median age at measurement (age <50)	rs183017335	9	83471697	-0.0141647588461637	0.0084111610506433
SBP age-split (5 groups)	Median age at measurement (age <50)	rs75222748	9	89990501	-0.013439773581922	0.0242458623651692
SBP age-split (5 groups)	Median age at measurement (age <50)	rs72742856	9	94327421	-0.0139715895056724	0.0104397645166181
SBP age-split (5 groups)	Median age at measurement (age <50)	rs185396770	9	94349764	-0.0142387459054589	0.0086904268945179
SBP age-split (5 groups)	Median age at measurement (age <50)	rs55713623	9	101108549	0.0132762230932712	0.0111421053216242
SBP age-split (5 groups)	Median age at measurement (age <50)	SEC61B	9	101988621	-0.0145050268620252	0.0144952859329842
SBP age-split (5 groups)	Median age at measurement (age <50)	rs180759073	9	108382048	0.013740093447268	0.0116377966155048
SBP age-split (5 groups)	Median age at measurement (age <50)	rs192603715	9	114426493	0.0138062108308076	0.0098288070959825
SBP age-split (5 groups)	Median age at measurement (age <50)	rs10982038	9	116786669	-0.013707498088479	0.0103365539762556
SBP age-split (5 groups)	Median age at measurement (age <50)	rs147607687	9	117248542	-0.0153146665543317	0.0091170173766303
SBP age-split (5 groups)	Median age at measurement (age <50)	rs185836288	9	118258330	0.0147390533238649	0.0078155809475325
SBP age-split (5 groups)	Median age at measurement (age <50)	rs144604048	9	122145717	0.0150673734024167	0.0090597565930329
SBP age-split (5 groups)	Median age at measurement (age <50)	rs138050610	9	130872929	-0.0142404334619641	0.0092556936978419
SBP age-split (5 groups)	Median age at measurement (age <50)	rs144765813	9	133802736	-0.0152898142114281	0.0060047728603569
SBP age-split (5 groups)	Median age at measurement (age <50)	rs146304304	10	2330043	-0.0142363207414746	0.0083994186988912
SBP age-split (5 groups)	Median age at measurement (age <50)	rs118028547	10	10777944	0.0146066388115286	0.0088811131995548
SBP age-split (5 groups)	Median age at measurement (age <50)	rs75281418	10	11084791	-0.0131628960371017	0.0115978565535881
SBP age-split (5 groups)	Median age at measurement (age <50)	rs192913516	10	12062745	-0.0146554727107286	0.0088435882474618
SBP age-split (5 groups)	Median age at measurement (age <50)	rs148743928	10	18682996	-0.0138594936579465	0.0114882549000152
SBP age-split (5 groups)	Median age at measurement (age <50)	rs55839229	10	20851266	0.0136225596070289	0.0115840197654443
SBP age-split (5 groups)	Median age at measurement (age <50)	rs78923014	10	25647948	-0.0161470510065555	0.0045192305520315
SBP age-split (5 groups)	Median age at measurement (age <50)	rs146164830	10	31958502	0.0142747675999999	0.0083354764644828
SBP age-split (5 groups)	Median age at measurement (age <50)	rs147614456	10	60148764	-0.0141257653012871	0.0097261678934063
SBP age-split (5 groups)	Median age at measurement (age <50)	rs117023536	10	61028738	-0.0143529186025261	0.0110988761340901
SBP age-split (5 groups)	Median age at measurement (age <50)	rs144750621	10	67360831	0.0131929386407136	0.0112897703428697
SBP age-split (5 groups)	Median age at measurement (age <50)	rs117543740	10	83526582	-0.0145326666533946	0.0081312955551286
SBP age-split (5 groups)	Median age at measurement (age <50)	rs148656787	10	84047549	0.0142585448920726	0.0091429490203124
SBP age-split (5 groups)	Median age at measurement (age <50)	rs149706981	10	87728969	0.0131117776036262	0.0127926916964768
SBP age-split (5 groups)	Median age at measurement (age <50)	rs72820082	10	90304712	0.0141392713412642	0.0086675783634687
SBP age-split (5 groups)	Median age at measurement (age <50)	rs180705334	10	95983057	-0.0138987340033054	0.0097736270090203
SBP age-split (5 groups)	Median age at measurement (age <50)	rs75724919	10	98886529	0.0159879047423601	0.0042041540566183
SBP age-split (5 groups)	Median age at measurement (age <50)	rs17111724	10	101216175	-0.0130920689553022	0.0147390325899645
SBP age-split (5 groups)	Median age at measurement (age <50)	rs112583515	10	107259973	0.0153856081888079	0.0083843446604912
SBP age-split (5 groups)	Median age at measurement (age <50)	rs147418302	10	113018283	-0.0157660990953445	0.004667928522108
SBP age-split (5 groups)	Median age at measurement (age <50)	rs190845911	10	115063402	-0.0131992697715759	0.0152019766356902
SBP age-split (5 groups)	Median age at measurement (age <50)	rs146948147	10	117571229	-0.0167778879404068	0.004501900534283
SBP age-split (5 groups)	Median age at measurement (age <50)	rs12264978	10	119483869	-0.01417285669595	0.0101541516206569
SBP age-split (5 groups)	Median age at measurement (age <50)	rs117359625	10	122696797	-0.0155250849202275	0.0051798555235124
SBP age-split (5 groups)	Median age at measurement (age <50)	rs182104257	10	125961591	-0.0164329875260591	0.003335752377444
SBP age-split (5 groups)	Median age at measurement (age <50)	rs181957815	10	128265444	-0.0131014939397573	0.0120817158697041
SBP age-split (5 groups)	Median age at measurement (age <50)	rs117208703	10	130994979	0.0138771701604127	0.0102962323301562
SBP age-split (5 groups)	Median age at measurement (age <50)	rs141420125	11	1241361	-0.0149590037763118	0.006622789158802
SBP age-split (5 groups)	Median age at measurement (age <50)	rs149091580	11	17735272	-0.0129598248749971	0.0158567675197424
SBP age-split (5 groups)	Median age at measurement (age <50)	rs140872157	11	19438087	-0.0147929703816771	0.0088405573181674
SBP age-split (5 groups)	Median age at measurement (age <50)	rs117695421	11	21905063	-0.0145878242328763	0.0088236890136531
SBP age-split (5 groups)	Median age at measurement (age <50)	rs80002380	11	22469455	-0.0147013971582055	0.0071336877052506
SBP age-split (5 groups)	Median age at measurement (age <50)	rs144934882	11	35556116	0.0138609549030661	0.010433550290945
SBP age-split (5 groups)	Median age at measurement (age <50)	rs147807260	11	43949717	-0.0134159279987216	0.0116236948501867
SBP age-split (5 groups)	Median age at measurement (age <50)	CKAP5	11	46816222	-0.0159974303096532	0.0043886592531629
SBP age-split (5 groups)	Median age at measurement (age <50)	rs78479252	11	56749405	-0.0143291084095835	0.0109241690237878
SBP age-split (5 groups)	Median age at measurement (age <50)	rs150832413	11	59248946	-0.0140452533960342	0.010927037693562
SBP age-split (5 groups)	Median age at measurement (age <50)	MEN1	11	64574874	-0.0131568107753992	0.0128237706605621
SBP age-split (5 groups)	Median age at measurement (age <50)	BRMS1	11	66108700	-0.0143001535907387	0.0084009600244539
SBP age-split (5 groups)	Median age at measurement (age <50)	FGF19	11	69516205	-0.0205018259584903	0.0009316146284114
SBP age-split (5 groups)	Median age at measurement (age <50)	rs144605758	11	72567574	-0.014067854732275	0.0088792467505727
SBP age-split (5 groups)	Median age at measurement (age <50)	rs187571571	11	79612881	0.0147890765219926	0.0070346075961742
SBP age-split (5 groups)	Median age at measurement (age <50)	rs150275542	11	91345210	0.0143076758831739	0.0090548026700689
SBP age-split (5 groups)	Median age at measurement (age <50)	rs189230161	11	95910081	0.0132647734135389	0.0111514982348687
SBP age-split (5 groups)	Median age at measurement (age <50)	rs7105123	11	96850304	0.0133342975750565	0.011140762136718
SBP age-split (5 groups)	Median age at measurement (age <50)	rs144388684	11	97764523	0.0149970203638076	0.0129737113778188
SBP age-split (5 groups)	Median age at measurement (age <50)	rs117013529	11	101338925	0.018368661403656	0.0022196997082355
SBP age-split (5 groups)	Median age at measurement (age <50)	rs17885059	11	102190735	0.015226187184453	0.0131108312513019
SBP age-split (5 groups)	Median age at measurement (age <50)	rs117357550	11	109674673	0.0133772008121013	0.0110858349984983
SBP age-split (5 groups)	Median age at measurement (age <50)	rs142217848	11	123170596	-0.0157763417810201	0.0043985657652374
SBP age-split (5 groups)	Median age at measurement (age <50)	rs75302101	11	126779429	0.0136917689815163	0.0109434358288344
SBP age-split (5 groups)	Median age at measurement (age <50)	rs113683615	11	133630933	0.0133150620386004	0.0115959776264898
SBP age-split (5 groups)	Median age at measurement (age <50)	rs77476038	12	2522864	-0.0134434476494789	0.0114541080036695
SBP age-split (5 groups)	Median age at measurement (age <50)	rs147164540	12	3722365	-0.0148155465722084	0.0092564090490851
SBP age-split (5 groups)	Median age at measurement (age <50)	rs73034764	12	6302565	0.0136603880673646	0.0115899754888627
SBP age-split (5 groups)	Median age at measurement (age <50)	rs113987463	12	12903447	-0.013931468129158	0.0096130827374338
SBP age-split (5 groups)	Median age at measurement (age <50)	rs149496328	12	25553863	-0.0140689024701714	0.0167290639840792
SBP age-split (5 groups)	Median age at measurement (age <50)	rs117886897	12	29565580	-0.0134432632476091	0.013114179500785
SBP age-split (5 groups)	Median age at measurement (age <50)	rs146200387	12	32073320	-0.0136309843510389	0.0121871146570625
SBP age-split (5 groups)	Median age at measurement (age <50)	rs74355565	12	32370250	0.0141254216432571	0.0092619907023287
SBP age-split (5 groups)	Median age at measurement (age <50)	rs138539624	12	42342251	-0.0133064882829785	0.0123204614567521
SBP age-split (5 groups)	Median age at measurement (age <50)	rs74926120	12	51278842	0.0150197567418217	0.006578866703242
SBP age-split (5 groups)	Median age at measurement (age <50)	rs192376943	12	57015684	-0.0137575222179293	0.0110901272681694
SBP age-split (5 groups)	Median age at measurement (age <50)	rs12371273	12	57489616	0.0151508310809731	0.0065847185657027
SBP age-split (5 groups)	Median age at measurement (age <50)	rs118027812	12	63082486	0.0157365426421165	0.0047564033725131
SBP age-split (5 groups)	Median age at measurement (age <50)	rs144197820	12	66658931	0.0149570060893893	0.008124518083703
SBP age-split (5 groups)	Median age at measurement (age <50)	rs146736087	12	67044240	0.0132729494944214	0.0117550002200129
SBP age-split (5 groups)	Median age at measurement (age <50)	rs117831028	12	76765799	-0.0143136447295546	0.010329850126942
SBP age-split (5 groups)	Median age at measurement (age <50)	rs118091638	12	85405727	0.0148606272414326	0.0085952988470944
SBP age-split (5 groups)	Median age at measurement (age <50)	rs148866837	12	92070941	0.0151341976597905	0.0058301996694829
SBP age-split (5 groups)	Median age at measurement (age <50)	rs28399538	12	92538673	-0.0132664972916245	0.0154576438255014
SBP age-split (5 groups)	Median age at measurement (age <50)	rs150353933	12	94531772	0.0135606816038489	0.0122828493555206
SBP age-split (5 groups)	Median age at measurement (age <50)	rs113371421	12	96468092	0.0149005958810448	0.010900257872609
SBP age-split (5 groups)	Median age at measurement (age <50)	rs186452292	12	96866276	0.0174109172075986	0.0038040493873569
SBP age-split (5 groups)	Median age at measurement (age <50)	rs117828579	12	101447052	0.0149205578491091	0.0104855754263052
SBP age-split (5 groups)	Median age at measurement (age <50)	rs73181884	12	105779344	-0.0140327233821153	0.0097112993379794
SBP age-split (5 groups)	Median age at measurement (age <50)	rs34234806	12	106838456	0.0147569263353943	0.0110479796066476
SBP age-split (5 groups)	Median age at measurement (age <50)	rs77296195	12	108615510	-0.0139525523409247	0.0104345242179237
SBP age-split (5 groups)	Median age at measurement (age <50)	rs181952725	12	113138917	-0.0154318753629922	0.0058360489392853
SBP age-split (5 groups)	Median age at measurement (age <50)	rs76016335	12	115875547	-0.0151478806510567	0.006198239343491
SBP age-split (5 groups)	Median age at measurement (age <50)	rs140503443	12	116467713	0.013307093642652	0.0157646838879089
SBP age-split (5 groups)	Median age at measurement (age <50)	rs140068044	12	118494371	-0.0181632488965988	0.0008503079929318
SBP age-split (5 groups)	Median age at measurement (age <50)	rs112121527	12	119037578	-0.0158541705459356	0.0050117905086276
SBP age-split (5 groups)	Median age at measurement (age <50)	rs2730770	12	128421809	0.0146801955997943	0.0074905436909591
SBP age-split (5 groups)	Median age at measurement (age <50)	rs141809209	12	128760951	-0.0163618195801973	0.0056204702760289
SBP age-split (5 groups)	Median age at measurement (age <50)	rs1356080	12	131023498	-0.0148688191547989	0.0100990400999925
SBP age-split (5 groups)	Median age at measurement (age <50)	rs61938979	12	131330619	0.013010174036026	0.0125898305515156
SBP age-split (5 groups)	Median age at measurement (age <50)	rs140684893	13	19698082	0.0146046197041869	0.0080501916714783
SBP age-split (5 groups)	Median age at measurement (age <50)	rs117089195	13	25282342	0.015375099144876	0.0063897767225057
SBP age-split (5 groups)	Median age at measurement (age <50)	rs149154757	13	26865097	-0.0154118640348315	0.0057268506975515
SBP age-split (5 groups)	Median age at measurement (age <50)	rs182738631	13	27921519	-0.0146699864417314	0.0111629855215234
SBP age-split (5 groups)	Median age at measurement (age <50)	rs149944937	13	33590057	-0.0157798696309328	0.0043586673520833
SBP age-split (5 groups)	Median age at measurement (age <50)	rs190952226	13	35623886	0.0136166978627443	0.0111850254295497
SBP age-split (5 groups)	Median age at measurement (age <50)	rs141545375	13	39131909	-0.0149551182985305	0.0091007461681438
SBP age-split (5 groups)	Median age at measurement (age <50)	rs9603779	13	41278410	-0.0141029702499508	0.0104542333208042
SBP age-split (5 groups)	Median age at measurement (age <50)	rs140278785	13	48784845	-0.0141163785010576	0.0097159114657811
SBP age-split (5 groups)	Median age at measurement (age <50)	rs148788642	13	52555197	-0.0129294395446777	0.0136853138542035
SBP age-split (5 groups)	Median age at measurement (age <50)	rs187091377	13	53950982	0.0134776374325156	0.0109530402455763
SBP age-split (5 groups)	Median age at measurement (age <50)	rs145674088	13	64101038	-0.0150261726230382	0.0065377559026677
SBP age-split (5 groups)	Median age at measurement (age <50)	rs75420213	13	71009074	-0.0141656016930937	0.0090582107840024
SBP age-split (5 groups)	Median age at measurement (age <50)	rs142340644	13	73027683	-0.0144793484359979	0.0082759789693721
SBP age-split (5 groups)	Median age at measurement (age <50)	rs147769092	13	84842608	-0.0134589821100234	0.0112880218035796
SBP age-split (5 groups)	Median age at measurement (age <50)	rs144978322	13	86062281	0.015765368938446	0.0055949457966784
SBP age-split (5 groups)	Median age at measurement (age <50)	rs191335380	13	86451409	-0.0139823677018284	0.0101772383354319
SBP age-split (5 groups)	Median age at measurement (age <50)	rs112865111	13	94641352	-0.0142063377425074	0.0093131574858924
SBP age-split (5 groups)	Median age at measurement (age <50)	rs12872249	13	99272804	-0.0141743132844567	0.0088431958455852
SBP age-split (5 groups)	Median age at measurement (age <50)	rs75597116	13	107148416	-0.0137886879965662	0.0098978950768027
SBP age-split (5 groups)	Median age at measurement (age <50)	rs185443677	13	111554962	-0.0136176673695445	0.0118588881843999
SBP age-split (5 groups)	Median age at measurement (age <50)	rs113642918	13	113526066	-0.0136425541713833	0.0102971592350005
SBP age-split (5 groups)	Median age at measurement (age <50)	rs141739848	14	22230788	-0.0148518197238445	0.0097255147878035
SBP age-split (5 groups)	Median age at measurement (age <50)	rs146835729	14	32337371	-0.0143656572327017	0.0089936549765364
SBP age-split (5 groups)	Median age at measurement (age <50)	NKX2-8	14	37050798	-0.0208306983113288	6.0370799411715406e-05
SBP age-split (5 groups)	Median age at measurement (age <50)	FOXA1	14	38064217	-0.0183906648308038	0.0007227255422621
SBP age-split (5 groups)	Median age at measurement (age <50)	rs75597425	14	38522020	-0.0150373456999659	0.0085180871988403
SBP age-split (5 groups)	Median age at measurement (age <50)	rs146465858	14	49391082	-0.0152977276593446	0.008566108148762
SBP age-split (5 groups)	Median age at measurement (age <50)	rs183873822	14	61660922	-0.0191566739231348	0.000939936234348
SBP age-split (5 groups)	Median age at measurement (age <50)	rs117132445	14	66658547	-0.0145631479099392	0.0078398407000512
SBP age-split (5 groups)	Median age at measurement (age <50)	rs74612750	14	73330603	0.0137058859691023	0.0114971042702794
SBP age-split (5 groups)	Median age at measurement (age <50)	rs112079276	14	84896704	-0.0153583735227584	0.0061143823025785
SBP age-split (5 groups)	Median age at measurement (age <50)	rs12897296	14	89913343	-0.0133643979206681	0.0110218339409902
SBP age-split (5 groups)	Median age at measurement (age <50)	rs139900535	14	96553112	-0.0160875115543603	0.0038027901361503
SBP age-split (5 groups)	Median age at measurement (age <50)	rs181402991	14	96687702	0.0130535587668418	0.0132318838982472
SBP age-split (5 groups)	Median age at measurement (age <50)	rs141187064	14	104995915	-0.0134516945108771	0.0117206285960704
SBP age-split (5 groups)	Median age at measurement (age <50)	rs140698239	15	26913019	-0.0132500184699893	0.0113262357855286
SBP age-split (5 groups)	Median age at measurement (age <50)	rs145353911	15	33546698	0.0134946210309863	0.0109805995142209
SBP age-split (5 groups)	Median age at measurement (age <50)	rs188473449	15	34754400	-0.0147561645135283	0.0083901098121902
SBP age-split (5 groups)	Median age at measurement (age <50)	rs72698509	15	35221962	-0.0138761298730969	0.0109403293527906
SBP age-split (5 groups)	Median age at measurement (age <50)	rs150049192	15	35469646	0.0146676301956176	0.0079403598609544
SBP age-split (5 groups)	Median age at measurement (age <50)	rs140689101	15	40628267	0.013888431712985	0.0094200803563081
SBP age-split (5 groups)	Median age at measurement (age <50)	rs147138306	15	46234576	-0.0148995108902454	0.0083995142755737
SBP age-split (5 groups)	Median age at measurement (age <50)	rs143856486	15	49792951	0.0135107124224305	0.0234068145248946
SBP age-split (5 groups)	Median age at measurement (age <50)	rs141637854	15	52971769	-0.0136939380317926	0.0126040605065301
SBP age-split (5 groups)	Median age at measurement (age <50)	RSL24D1	15	55481134	-0.0137535482645034	0.0098234961776485
SBP age-split (5 groups)	Median age at measurement (age <50)	rs182990498	15	57587111	-0.0153622692450881	0.0059769288135418
SBP age-split (5 groups)	Median age at measurement (age <50)	rs77162484	15	57967010	0.0129112526774406	0.0134359097218942
SBP age-split (5 groups)	Median age at measurement (age <50)	rs12323958	15	58911373	-0.0171069018542766	0.0050760276625223
SBP age-split (5 groups)	Median age at measurement (age <50)	rs12916444	15	66935937	-0.0145724825561046	0.0099519512666441
SBP age-split (5 groups)	Median age at measurement (age <50)	rs140489022	15	74320977	-0.0131733696907758	0.0116381881414003
SBP age-split (5 groups)	Median age at measurement (age <50)	rs72735074	15	79468676	0.0141677549108862	0.0112762584874903
SBP age-split (5 groups)	Median age at measurement (age <50)	rs66500181	15	83459370	-0.0154445208609104	0.006528349770198
SBP age-split (5 groups)	Median age at measurement (age <50)	rs112031434	15	86283720	-0.0138920759782195	0.01051610176209
SBP age-split (5 groups)	Median age at measurement (age <50)	rs12899177	15	87299464	-0.0147403115406632	0.0070888799855958
SBP age-split (5 groups)	Median age at measurement (age <50)	rs112728004	15	95873684	-0.0146323125809431	0.0111156041493185
SBP age-split (5 groups)	Median age at measurement (age <50)	rs147007683	15	95980043	-0.0142220389097929	0.0109444198299884
SBP age-split (5 groups)	Median age at measurement (age <50)	rs117503675	15	101709952	0.0152442380785942	0.0067390021164753
SBP age-split (5 groups)	Median age at measurement (age <50)	rs141007776	15	101868597	0.0155889950692653	0.0083849073177345
SBP age-split (5 groups)	Median age at measurement (age <50)	rs138427472	15	102358104	0.0129718715324997	0.0139984703300774
SBP age-split (5 groups)	Median age at measurement (age <50)	rs183006603	16	4956938	0.0130016123875975	0.0168734607021585
SBP age-split (5 groups)	Median age at measurement (age <50)	rs144678429	16	19570214	-0.0131768165156245	0.0116279268537619
SBP age-split (5 groups)	Median age at measurement (age <50)	rs71378450	16	22432344	-0.0132093308493494	0.01142369431634
SBP age-split (5 groups)	Median age at measurement (age <50)	rs117954980	16	24034426	0.0155789740383625	0.0071281631293141
SBP age-split (5 groups)	Median age at measurement (age <50)	rs145174397	16	49966066	-0.0139199066907167	0.0113309145381447
SBP age-split (5 groups)	Median age at measurement (age <50)	SLC38A7	16	58709010	-0.015520192682743	0.0096770821060976
SBP age-split (5 groups)	Median age at measurement (age <50)	rs147166347	16	59710257	-0.016882287338376	0.011701902146097
SBP age-split (5 groups)	Median age at measurement (age <50)	rs188580500	16	72795261	0.0130160814151167	0.0141451316121022
SBP age-split (5 groups)	Median age at measurement (age <50)	rs75223626	16	73606797	-0.0136602502316236	0.0107502712090415
SBP age-split (5 groups)	Median age at measurement (age <50)	rs111855839	16	76110598	-0.0140258464962244	0.0091104505231605
SBP age-split (5 groups)	Median age at measurement (age <50)	rs75668446	16	79349119	-0.0148039916530251	0.0090416511681064
SBP age-split (5 groups)	Median age at measurement (age <50)	rs80195329	16	79761395	-0.0140050090849399	0.0113598030319035
SBP age-split (5 groups)	Median age at measurement (age <50)	rs193224879	16	83511569	-0.013269511051476	0.0239857818981996
SBP age-split (5 groups)	Median age at measurement (age <50)	rs111677160	16	84984317	0.0135839050635695	0.0105413669884219
SBP age-split (5 groups)	Median age at measurement (age <50)	rs71389139	16	85688246	-0.0138430362567305	0.0097004866827147
SBP age-split (5 groups)	Median age at measurement (age <50)	rs140207513	17	5427401	0.0141521068289875	0.0092724515048757
SBP age-split (5 groups)	Median age at measurement (age <50)	rs143271903	17	14649783	-0.0168156754225492	0.0024025377206916
SBP age-split (5 groups)	Median age at measurement (age <50)	UBB	17	16285085	-0.0150179518386721	0.0086198729391687
SBP age-split (5 groups)	Median age at measurement (age <50)	rs141498826	17	18166264	-0.0150972111150622	0.0070927343124974
SBP age-split (5 groups)	Median age at measurement (age <50)	rs117327241	17	19808022	-0.0152361067011952	0.0058798364900461
SBP age-split (5 groups)	Median age at measurement (age <50)	rs58985042	17	21041446	-0.0141560519114136	0.0112662027823987
SBP age-split (5 groups)	Median age at measurement (age <50)	rs142539114	17	25972202	-0.0137828411534428	0.0115058389375216
SBP age-split (5 groups)	Median age at measurement (age <50)	rs111651494	17	27054042	0.015683451667428	0.0050551334926951
SBP age-split (5 groups)	Median age at measurement (age <50)	rs143036689	17	27865692	0.0133751686662435	0.0108661490852575
SBP age-split (5 groups)	Median age at measurement (age <50)	rs144926598	17	28853644	-0.0155290057882666	0.0056827001320973
SBP age-split (5 groups)	Median age at measurement (age <50)	rs117470468	17	30901263	-0.0135841500014066	0.0114477969510802
SBP age-split (5 groups)	Median age at measurement (age <50)	rs1003734	17	32456532	-0.017056006938219	0.0023918897783289
SBP age-split (5 groups)	Median age at measurement (age <50)	rs75496745	17	34078037	0.014458573423326	0.0083816588057047
SBP age-split (5 groups)	Median age at measurement (age <50)	rs148686026	17	34144992	0.013389715924859	0.0122875817556626
SBP age-split (5 groups)	Median age at measurement (age <50)	rs112099527	17	36175521	0.0143904788419604	0.0108387163333236
SBP age-split (5 groups)	Median age at measurement (age <50)	rs77786322	17	47961832	-0.0136402593925595	0.0099739274219069
SBP age-split (5 groups)	Median age at measurement (age <50)	rs56265509	17	55163531	0.014069901779294	0.0088745422321564
SBP age-split (5 groups)	Median age at measurement (age <50)	rs72838252	17	60740729	-0.0135962264612317	0.0119665807653316
SBP age-split (5 groups)	Median age at measurement (age <50)	rs34759830	17	60744023	0.0167238675057888	0.0031415518177045
SBP age-split (5 groups)	Median age at measurement (age <50)	rs117596978	17	63578387	-0.0148560646921396	0.0081513660732736
SBP age-split (5 groups)	Median age at measurement (age <50)	rs17183537	17	70985661	0.0145949544385075	0.0083911884379546
SBP age-split (5 groups)	Median age at measurement (age <50)	rs117172443	17	71713116	-0.0142346210777759	0.0110853963686519
SBP age-split (5 groups)	Median age at measurement (age <50)	rs142807132	17	72450957	-0.0148615790531039	0.0083738829820835
SBP age-split (5 groups)	Median age at measurement (age <50)	rs117971884	17	76620112	-0.0147396782413125	0.0095529576729207
SBP age-split (5 groups)	Median age at measurement (age <50)	rs376812039	17	79594534	-0.0146237229928374	0.010454753119967
SBP age-split (5 groups)	Median age at measurement (age <50)	rs150332806	17	80008794	-0.0149533189833164	0.0079822438725076
SBP age-split (5 groups)	Median age at measurement (age <50)	rs188859054	18	2113522	0.0132345119491219	0.0113244034430346
SBP age-split (5 groups)	Median age at measurement (age <50)	rs117209403	18	3731368	-0.0136844906955957	0.0150376046951345
SBP age-split (5 groups)	Median age at measurement (age <50)	rs3933539	18	6462642	0.0168989934027194	0.0032282149983576
SBP age-split (5 groups)	Median age at measurement (age <50)	rs72884511	18	6756948	-0.0145443007349967	0.011142424564663
SBP age-split (5 groups)	Median age at measurement (age <50)	rs62083461	18	7038440	-0.0131520442664623	0.01144255050913
SBP age-split (5 groups)	Median age at measurement (age <50)	rs191749762	18	8169153	-0.0139291612431406	0.0105102284810376
SBP age-split (5 groups)	Median age at measurement (age <50)	rs144695191	18	8681658	0.0131795313209295	0.0114622137550109
SBP age-split (5 groups)	Median age at measurement (age <50)	rs9965664	18	9759074	0.0171441528946161	0.0027764032889579
SBP age-split (5 groups)	Median age at measurement (age <50)	rs191563993	18	11392062	-0.0132789611816406	0.0134622077602105
SBP age-split (5 groups)	Median age at measurement (age <50)	rs187537858	18	13082239	-0.0134836910292506	0.0141195498238572
SBP age-split (5 groups)	Median age at measurement (age <50)	LDLRAD4	18	13435125	-0.0154275987297296	0.0060279641344464
SBP age-split (5 groups)	Median age at measurement (age <50)	ESCO1	18	19145043	-0.013731169514358	0.0111509805238786
SBP age-split (5 groups)	Median age at measurement (age <50)	rs142465868	18	29423628	-0.0156999137252569	0.0067382243652962
SBP age-split (5 groups)	Median age at measurement (age <50)	rs139768219	18	31004782	-0.0136773772537708	0.0114234794272493
SBP age-split (5 groups)	Median age at measurement (age <50)	rs76510874	18	44241075	-0.0139254396781325	0.0105373104373705
SBP age-split (5 groups)	Median age at measurement (age <50)	rs185431304	18	44314178	-0.017246451228857	0.0020577406754137
SBP age-split (5 groups)	Median age at measurement (age <50)	rs116958090	18	47432679	0.0133238043636083	0.0126552833219054
SBP age-split (5 groups)	Median age at measurement (age <50)	rs17715739	18	47533775	-0.0137100955471396	0.0266324544568947
SBP age-split (5 groups)	Median age at measurement (age <50)	rs141643128	18	48144050	-0.0128898015245795	0.0182439236675943
SBP age-split (5 groups)	Median age at measurement (age <50)	rs116917382	18	48661307	-0.0131300976499915	0.0116453822869506
SBP age-split (5 groups)	Median age at measurement (age <50)	rs113659205	18	65544289	0.0161657817661762	0.0035432173305444
SBP age-split (5 groups)	Median age at measurement (age <50)	rs143492165	18	65885099	0.0149713158607482	0.0083846636926817
SBP age-split (5 groups)	Median age at measurement (age <50)	rs117815225	18	66665467	-0.0140706729143857	0.0105011599478157
SBP age-split (5 groups)	Median age at measurement (age <50)	rs117794440	18	71087438	0.0136494655162096	0.0101480566662573
SBP age-split (5 groups)	Median age at measurement (age <50)	rs182993999	18	76490077	0.0129951881244778	0.022395406705879
SBP age-split (5 groups)	Median age at measurement (age <50)	rs112735763	18	76505394	-0.0131219951435923	0.0120183155221139
SBP age-split (5 groups)	Median age at measurement (age <50)	rs148275357	18	77687253	0.0136767635121941	0.0116036642621144
SBP age-split (5 groups)	Median age at measurement (age <50)	rs185449405	19	675957	-0.0132601018995046	0.0117564962583591
SBP age-split (5 groups)	Median age at measurement (age <50)	rs118137024	19	990657	-0.0148146655410528	0.0078347990136538
SBP age-split (5 groups)	Median age at measurement (age <50)	rs138194467	19	1413718	-0.014113787561655	0.0099628275502229
SBP age-split (5 groups)	Median age at measurement (age <50)	rs34949225	19	2925642	-0.014283750206232	0.010246079052167
SBP age-split (5 groups)	Median age at measurement (age <50)	rs78269198	19	3752156	-0.0130364652723073	0.011955729493273
SBP age-split (5 groups)	Median age at measurement (age <50)	rs142998875	19	4865060	-0.0135740051046013	0.0111432099625523
SBP age-split (5 groups)	Median age at measurement (age <50)	SAFB2	19	5605533	-0.013321747072041	0.0114950759580332
SBP age-split (5 groups)	Median age at measurement (age <50)	rs117811131	19	6453916	0.0129358684644103	0.0123378933890623
SBP age-split (5 groups)	Median age at measurement (age <50)	rs148656397	19	7860798	-0.0142553318291902	0.0097910412335146
SBP age-split (5 groups)	Median age at measurement (age <50)	rs145280758	19	12351121	0.0156529638916254	0.0056277202433561
SBP age-split (5 groups)	Median age at measurement (age <50)	ZNF443	19	12546223	-0.0141139877960085	0.0090546967730917
SBP age-split (5 groups)	Median age at measurement (age <50)	rs138186686	19	17522770	-0.0148437209427356	0.0086901593982569
SBP age-split (5 groups)	Median age at measurement (age <50)	rs78910194	19	22316689	0.0132811581715941	0.0113094365925838
SBP age-split (5 groups)	Median age at measurement (age <50)	rs181413812	19	30285502	-0.0157380048185586	0.0062805378331228
SBP age-split (5 groups)	Median age at measurement (age <50)	rs112462659	19	31339093	-0.014349952340126	0.0090587228733946
SBP age-split (5 groups)	Median age at measurement (age <50)	rs117244763	19	31907882	0.0138163827359676	0.010947314981437
SBP age-split (5 groups)	Median age at measurement (age <50)	rs188134634	19	32007279	0.013868155889213	0.0112445782598369
SBP age-split (5 groups)	Median age at measurement (age <50)	FXYD1	19	35631862	-0.0152972694486379	0.0201034993051729
SBP age-split (5 groups)	Median age at measurement (age <50)	PLD3	19	40870354	-0.0153050050139427	0.0070797645914414
SBP age-split (5 groups)	Median age at measurement (age <50)	rs190472538	19	41670820	-0.0146537218242883	0.0389830907985271
SBP age-split (5 groups)	Median age at measurement (age <50)	rs76898025	19	42002052	-0.0157929956912994	0.0100614557764269
SBP age-split (5 groups)	Median age at measurement (age <50)	ZNF230	19	44512589	-0.0177054293453693	0.0024083749880906
SBP age-split (5 groups)	Median age at measurement (age <50)	rs187622935	19	49168244	0.0136784380301833	0.0111241863356778
SBP age-split (5 groups)	Median age at measurement (age <50)	rs139149076	19	51249222	0.0148106543347239	0.007475886417411
SBP age-split (5 groups)	Median age at measurement (age <50)	rs192250299	19	52980277	-0.013172410428524	0.0125773895240157
SBP age-split (5 groups)	Median age at measurement (age <50)	rs7257734	19	54119732	0.0131872771307826	0.0122864579092106
SBP age-split (5 groups)	Median age at measurement (age <50)	TFPT	19	54614687	-0.0138780334964394	0.0093321784621519
SBP age-split (5 groups)	Median age at measurement (age <50)	rs116910388	19	57267816	0.0156477019190788	0.0050751132512974
SBP age-split (5 groups)	Median age at measurement (age <50)	rs73072162	20	4703854	-0.0142554594203829	0.0084171927613882
SBP age-split (5 groups)	Median age at measurement (age <50)	rs146171902	20	9179731	-0.0156440213322639	0.005593357392964
SBP age-split (5 groups)	Median age at measurement (age <50)	rs149096358	20	21160146	-0.0140983564779162	0.0105298817549544
SBP age-split (5 groups)	Median age at measurement (age <50)	rs147922650	20	22714484	-0.0147223901003599	0.0088299543890429
SBP age-split (5 groups)	Median age at measurement (age <50)	rs139044616	20	34376735	-0.0130377439782023	0.0122866128657751
SBP age-split (5 groups)	Median age at measurement (age <50)	rs11696461	20	40899315	0.0158079639077186	0.0065851097496924
SBP age-split (5 groups)	Median age at measurement (age <50)	rs189552827	20	49533932	0.0136561468243598	0.0106962583328235
SBP age-split (5 groups)	Median age at measurement (age <50)	rs147170106	20	51639751	0.0156218353658914	0.009490521632088
SBP age-split (5 groups)	Median age at measurement (age <50)	rs188183721	20	53956246	-0.0158634204417467	0.0050658420613413
SBP age-split (5 groups)	Median age at measurement (age <50)	rs62204208	20	57119577	0.0139043061062693	0.0153774953121334
SBP age-split (5 groups)	Median age at measurement (age <50)	rs186279264	21	17943975	0.0133751677349209	0.0109375361748577
SBP age-split (5 groups)	Median age at measurement (age <50)	rs190588804	21	27181875	-0.0135581567883491	0.0110435230183864
SBP age-split (5 groups)	Median age at measurement (age <50)	rs142499061	21	27914482	0.0136524187400937	0.010222168359409
SBP age-split (5 groups)	Median age at measurement (age <50)	rs148649586	21	31748356	0.013191383332014	0.0115467388255848
SBP age-split (5 groups)	Median age at measurement (age <50)	rs182168870	21	36118695	0.0165373124182224	0.0027801197776176
SBP age-split (5 groups)	Median age at measurement (age <50)	ETS2	21	40187055	-0.0178399346768856	0.0010422433018955
SBP age-split (5 groups)	Median age at measurement (age <50)	rs116957597	22	27567591	0.0142054734751582	0.0092679501210545
SBP age-split (5 groups)	Median age at measurement (age <50)	rs78976179	22	27962040	0.0165216941386461	0.005355763240091
SBP age-split (5 groups)	Median age at measurement (age <50)	rs147485688	22	30506885	-0.0134080033749341	0.0134910085833604
SBP age-split (5 groups)	Median age at measurement (age <50)	rs9619137	22	31164121	-0.0157212726771831	0.0049688289734962
SBP age-split (5 groups)	Median age at measurement (age <50)	rs388561	22	34612149	-0.0148077215999364	0.0104490300829011
SBP age-split (5 groups)	Median age at measurement (age <50)	rs183273597	22	37114713	-0.0154797239229083	0.0055952086201439
SBP age-split (5 groups)	Median age at measurement (age <50)	noL12	22	38083581	-0.0141926035284996	0.0090506520176679
SBP age-split (5 groups)	Median age at measurement (age <50)	rs77667382	22	45386206	-0.0155330030247569	0.0058682080781675
SBP age-split (5 groups)	Median age at measurement (age <50)	rs76458331	22	46234506	0.0136623680591583	0.0104912441125726
SBP age-split (5 groups)	Median age at measurement (age <50)	rs141780580	22	46461501	0.0145906656980514	0.0075092478517263
SBP age-split (5 groups)	Median age at measurement (age <50)	rs62224238	22	48285271	-0.0136178778484463	0.0110194511267714
SBP age-split (5 groups)	Median age at measurement (age <50)	rs78043423	22	48526030	0.0147506520152091	0.0086732061669882
SBP age-split (5 groups)	Median age at measurement (age <50)	rs182020891	22	48721949	0.0152523899450898	0.0075673503115255
SBP age-split (5 groups)	Median age at measurement (age <50)	rs17763975	22	49018545	-0.015051020309329	0.0103781470341788
SBP age-split (5 groups)	Median age at measurement (age <50)	rs150908655	22	49761622	-0.0139544336125254	0.0096626108112743
SBP age-split (5 groups)	Median age at measurement (age <50)	rs151079503	22	50980579	-0.0145410867407917	0.0083470031664612
SBP age-split (5 groups)	Median age at measurement (age <50)	rs9628187	22	51156666	0.0183499921113252	0.0007738590485973
SBP age-split (5 groups)	ARB (age <50)	ARTN	1	44400952	0.1587968915700912	0.0024279629945218
SBP age-split (5 groups)	ARB (age <50)	SPRR2E	1	153072135	0.1587968915700912	0.0024181191234648
SBP age-split (5 groups)	ARB (age <50)	HOMER1	5	78739249	0.1587968915700912	0.0026595568759337
SBP age-split (5 groups)	ARB (age <50)	RAB24	5	176729472	0.1587968915700912	0.0024161636884773
SBP age-split (5 groups)	ARB (age <50)	FOXL3	7	332849	0.1587968915700912	0.0024326070374028
SBP age-split (5 groups)	ARB (age <50)	PAXIP1	7	154765095	0.1587968915700912	0.0034183805436349
SBP age-split (5 groups)	ARB (age <50)	ADGRA1	10	134914806	0.1587968915700912	0.0024280442851594
SBP age-split (5 groups)	ARB (age <50)	SLC35F2	11	107730368	0.1400657445192337	0.0071468863234838
SBP age-split (5 groups)	ARB (age <50)	BORCS5	12	12564926	0.1587968915700912	0.0024175208773018
SBP age-split (5 groups)	ARB (age <50)	PKD1	16	2162305	0.1474065631628036	0.005107245479858
SBP age-split (5 groups)	ARB (age <50)	DMC1	22	38940622	0.1587968915700912	0.0024165306977773
SBP age-split (5 groups)	no. of measurements (age <50)	rs146521242	1	959923	0.0140622332692146	0.0348017808121464
SBP age-split (5 groups)	no. of measurements (age <50)	rs28755011	1	1436059	0.0172193236649036	0.0075602341133654
SBP age-split (5 groups)	no. of measurements (age <50)	rs10737395	1	4007558	0.0142562054097652	0.0097835357844215
SBP age-split (5 groups)	no. of measurements (age <50)	rs189620944	1	4326574	0.0165146198123693	0.0043369529659398
SBP age-split (5 groups)	no. of measurements (age <50)	rs150285704	1	5873567	0.0174060761928558	0.0077138118426748
SBP age-split (5 groups)	no. of measurements (age <50)	rs75507902	1	12730205	0.0143183022737503	0.0115007935925012
SBP age-split (5 groups)	no. of measurements (age <50)	rs34173818	1	19174424	0.0137243764474987	0.0111352794861333
SBP age-split (5 groups)	no. of measurements (age <50)	ALPL	1	21870381	0.0173022653907537	0.0031353282911935
SBP age-split (5 groups)	no. of measurements (age <50)	rs1043879	1	25570081	0.0140003124251961	0.0122449101370313
SBP age-split (5 groups)	no. of measurements (age <50)	rs145221510	1	27249093	0.016684740781784	0.0050592980099877
SBP age-split (5 groups)	no. of measurements (age <50)	rs148714040	1	30748269	0.0136893754824996	0.1593576866554706
SBP age-split (5 groups)	no. of measurements (age <50)	rs181655405	1	33636032	0.0143129164353013	0.0109436384900225
SBP age-split (5 groups)	no. of measurements (age <50)	rs115833436	1	35539412	0.0136503288522362	0.0185036832578811
SBP age-split (5 groups)	no. of measurements (age <50)	TEKT2	1	36551776	0.0137328524142503	0.0120060783248639
SBP age-split (5 groups)	no. of measurements (age <50)	rs144179856	1	38485007	0.0150657864287495	0.0274244986671483
SBP age-split (5 groups)	no. of measurements (age <50)	rs115731455	1	41663734	-0.013146067969501	0.026212251542879
SBP age-split (5 groups)	no. of measurements (age <50)	rs147155994	1	43521314	-0.0136227663606405	0.5180109525484221
SBP age-split (5 groups)	no. of measurements (age <50)	SLC6A9	1	44477155	0.0207720659673213	0.0001305857720133
SBP age-split (5 groups)	no. of measurements (age <50)	LRRC41	1	46748074	0.0146043403074145	0.0086399733399623
SBP age-split (5 groups)	no. of measurements (age <50)	CMPK1	1	47821990	0.0231171753257513	2.297805627435549e-06
SBP age-split (5 groups)	no. of measurements (age <50)	MROH7	1	55141701	0.018854770809412	0.0008907324817862
SBP age-split (5 groups)	no. of measurements (age <50)	rs78472470	1	57288461	-0.0134892957285046	0.3943299972385848
SBP age-split (5 groups)	no. of measurements (age <50)	rs137912508	1	60007747	0.0143473697826266	0.0334109359490247
SBP age-split (5 groups)	no. of measurements (age <50)	rs149663816	1	64330937	0.0156507901847362	0.0178765804813948
SBP age-split (5 groups)	no. of measurements (age <50)	rs34139949	1	65323172	0.0147464545443654	0.0116912689735882
SBP age-split (5 groups)	no. of measurements (age <50)	rs76790101	1	65639251	0.0135243786498904	0.0116259727438675
SBP age-split (5 groups)	no. of measurements (age <50)	rs182984328	1	65727093	0.0132602099329233	0.020991196620379
SBP age-split (5 groups)	no. of measurements (age <50)	DNAJB4	1	78464253	0.0138806644827127	0.0120282403568389
SBP age-split (5 groups)	no. of measurements (age <50)	rs142538258	1	79139585	0.0172621570527553	0.0074849784470732
SBP age-split (5 groups)	no. of measurements (age <50)	rs140226548	1	81103872	0.0155177861452102	0.0077945079352453
SBP age-split (5 groups)	no. of measurements (age <50)	rs185332759	1	81944307	0.0142608378082513	0.0104513501525825
SBP age-split (5 groups)	no. of measurements (age <50)	SAMD13	1	84809844	0.0134274326264858	0.0136965152776456
SBP age-split (5 groups)	no. of measurements (age <50)	rs12139693	1	86771474	0.0130985639989376	0.086114577354701
SBP age-split (5 groups)	no. of measurements (age <50)	rs141885940	1	90077240	0.0147881032899022	0.0103119137215891
SBP age-split (5 groups)	no. of measurements (age <50)	rs114643001	1	90103540	0.0147590637207031	0.0102817579262505
SBP age-split (5 groups)	no. of measurements (age <50)	rs190431558	1	98612762	0.0132499728351831	0.0215932621133799
SBP age-split (5 groups)	no. of measurements (age <50)	rs61786216	1	98778872	0.0130367549136281	0.1955011091460987
SBP age-split (5 groups)	no. of measurements (age <50)	VCAM1	1	101194949	0.0167898572981357	0.0090160991620549
SBP age-split (5 groups)	no. of measurements (age <50)	rs114454885	1	101218036	0.0145972101017832	0.009053137450233
SBP age-split (5 groups)	no. of measurements (age <50)	rs186195407	1	105891008	0.0150503749027848	0.0253131172561605
SBP age-split (5 groups)	no. of measurements (age <50)	rs116747578	1	106443418	0.0137969525530934	0.0174771448169335
SBP age-split (5 groups)	no. of measurements (age <50)	rs17447254	1	107715476	0.014631126075983	0.0127833109504488
SBP age-split (5 groups)	no. of measurements (age <50)	rs143235389	1	108257705	0.0162797681987285	0.0069010912292606
SBP age-split (5 groups)	no. of measurements (age <50)	rs143321161	1	109085256	0.01437115855515	0.0108116805808034
SBP age-split (5 groups)	no. of measurements (age <50)	rs138377780	1	110004079	0.0137078315019607	0.045620463909195
SBP age-split (5 groups)	no. of measurements (age <50)	rs184518643	1	112527156	0.0149698527529835	0.0367790003569833
SBP age-split (5 groups)	no. of measurements (age <50)	rs182305732	1	114703432	0.0151172894984483	0.0090689763410036
SBP age-split (5 groups)	no. of measurements (age <50)	rs113761148	1	114969430	0.0139497146010398	0.0322610057985802
SBP age-split (5 groups)	no. of measurements (age <50)	rs34438325	1	115965632	0.0135326003655791	0.0171138780858794
SBP age-split (5 groups)	no. of measurements (age <50)	rs111671159	1	153606066	-0.0154713159427046	0.0076168009270261
SBP age-split (5 groups)	no. of measurements (age <50)	rs76289529	1	154516404	0.0133604798465967	0.0275072384389633
SBP age-split (5 groups)	no. of measurements (age <50)	MPZL1	1	167725792	0.021787155419588	3.171591074196867e-05
SBP age-split (5 groups)	no. of measurements (age <50)	rs114611037	1	169298782	0.0143836671486496	0.1577130324932176
SBP age-split (5 groups)	no. of measurements (age <50)	rs137899938	1	170921023	0.0151824997738003	0.0251108467953209
SBP age-split (5 groups)	no. of measurements (age <50)	rs191620497	1	178002832	0.0134764201939105	0.0560754764949702
SBP age-split (5 groups)	no. of measurements (age <50)	rs140541230	1	187759809	0.0155768832191824	0.0166204365256242
SBP age-split (5 groups)	no. of measurements (age <50)	rs149211294	1	191393662	0.0154704907909035	0.239143126538959
SBP age-split (5 groups)	no. of measurements (age <50)	rs146612086	1	194606727	0.0146322408691048	0.0110191544433273
SBP age-split (5 groups)	no. of measurements (age <50)	rs114425324	1	201444340	0.0137205179780721	0.0124078772973931
SBP age-split (5 groups)	no. of measurements (age <50)	rs150916598	1	201871224	0.0138019053265452	0.011150420715391
SBP age-split (5 groups)	no. of measurements (age <50)	rs35287292	1	202282216	0.013433669693768	0.089864949626095
SBP age-split (5 groups)	no. of measurements (age <50)	ADIPOR1	1	202918825	0.0151040153577923	0.0089969260919117
SBP age-split (5 groups)	no. of measurements (age <50)	rs11588424	1	203056002	0.0142701072618365	0.0094382413078201
SBP age-split (5 groups)	no. of measurements (age <50)	rs191761253	1	203901377	0.0157309155911207	0.0068887997615484
SBP age-split (5 groups)	no. of measurements (age <50)	rs192967755	1	203954623	0.0134087009355425	0.0863388242615255
SBP age-split (5 groups)	no. of measurements (age <50)	GOLT1A	1	204175254	0.0209889207035303	0.0004235710139531
SBP age-split (5 groups)	no. of measurements (age <50)	rs144707733	1	204709970	0.0160848759114742	0.0054698066372562
SBP age-split (5 groups)	no. of measurements (age <50)	rs182947865	1	212505587	0.0150987124070525	0.0128063064087581
SBP age-split (5 groups)	no. of measurements (age <50)	rs190318055	1	216181106	0.0137225668877363	0.0470772938064992
SBP age-split (5 groups)	no. of measurements (age <50)	rs139296374	1	220281244	0.0147438077256083	0.0392444958527834
SBP age-split (5 groups)	no. of measurements (age <50)	rs114389757	1	220312303	0.0138942711055278	0.0362566585262658
SBP age-split (5 groups)	no. of measurements (age <50)	rs143455650	1	222749825	0.0135356336832046	0.1534404504733764
SBP age-split (5 groups)	no. of measurements (age <50)	FAM177B	1	222917348	0.0161876045167446	0.0385081490052202
SBP age-split (5 groups)	no. of measurements (age <50)	rs145105809	1	226167413	0.0136606264859437	0.0204347053267317
SBP age-split (5 groups)	no. of measurements (age <50)	rs148271169	1	231184208	0.0147771826013922	0.0115043483592146
SBP age-split (5 groups)	no. of measurements (age <50)	rs72755615	1	233493839	0.0131545094773173	0.0186102668590865
SBP age-split (5 groups)	no. of measurements (age <50)	rs75413771	1	234134963	0.0137926321476697	0.0135690819794664
SBP age-split (5 groups)	no. of measurements (age <50)	rs16833716	1	236631633	0.0136476047337055	0.0236885935680336
SBP age-split (5 groups)	no. of measurements (age <50)	rs12758032	1	238802913	0.0134756229817867	0.0363369060362509
SBP age-split (5 groups)	no. of measurements (age <50)	rs115895312	1	244201152	0.0149955516681075	0.0083679159518542
SBP age-split (5 groups)	no. of measurements (age <50)	rs116155371	2	5504114	0.0135659174993634	0.014959930867147
SBP age-split (5 groups)	no. of measurements (age <50)	rs11679249	2	6438257	-0.0148863783106207	0.0090081779702204
SBP age-split (5 groups)	no. of measurements (age <50)	rs72779744	2	6899602	0.0180635806173086	0.0027648361997999
SBP age-split (5 groups)	no. of measurements (age <50)	rs181850628	2	7239618	0.0140871396288275	0.0198722748126421
SBP age-split (5 groups)	no. of measurements (age <50)	rs75090309	2	8256641	0.0144494902342557	0.0153318204277174
SBP age-split (5 groups)	no. of measurements (age <50)	rs79958069	2	8256642	0.0148832807317376	0.0120065882738438
SBP age-split (5 groups)	no. of measurements (age <50)	ADAM17	2	9662268	0.015092865563929	0.0426982684088264
SBP age-split (5 groups)	no. of measurements (age <50)	rs189473611	2	12064446	-0.0140377962961792	0.0105709828863086
SBP age-split (5 groups)	no. of measurements (age <50)	rs138920456	2	12579678	0.0139751089736819	0.0138582966050488
SBP age-split (5 groups)	no. of measurements (age <50)	rs193000701	2	12859020	-0.0130332959815859	0.0212237676667195
SBP age-split (5 groups)	no. of measurements (age <50)	rs185605645	2	14015865	0.0134675726294517	0.0631267542221461
SBP age-split (5 groups)	no. of measurements (age <50)	rs75574448	2	15064671	0.0150386830791831	0.0077898317076664
SBP age-split (5 groups)	no. of measurements (age <50)	rs150181800	2	18671619	0.0128724798560142	0.0303577348672276
SBP age-split (5 groups)	no. of measurements (age <50)	rs186148236	2	19581626	0.0145060485228896	0.0097955441907615
SBP age-split (5 groups)	no. of measurements (age <50)	rs149505247	2	25348620	0.0151469027623534	0.0139877154084255
SBP age-split (5 groups)	no. of measurements (age <50)	rs187271434	2	37717444	0.0137176578864455	0.012339792704329
SBP age-split (5 groups)	no. of measurements (age <50)	rs62144732	2	38646532	0.0145625667646527	0.0114912085780645
SBP age-split (5 groups)	no. of measurements (age <50)	rs11686356	2	40405196	0.0133148152381181	0.0123613816081531
SBP age-split (5 groups)	no. of measurements (age <50)	rs76915730	2	43128501	0.0162613224238157	0.0081353901745495
SBP age-split (5 groups)	no. of measurements (age <50)	rs181683937	2	46251422	0.0144820371642708	0.0303694510679858
SBP age-split (5 groups)	no. of measurements (age <50)	PIGF	2	46826167	0.0139790400862693	0.0171810159299285
SBP age-split (5 groups)	no. of measurements (age <50)	rs186977323	2	59428222	0.0138588063418865	0.0173024046045828
SBP age-split (5 groups)	no. of measurements (age <50)	rs146948047	2	69067110	0.0148376934230327	0.0644089997463108
SBP age-split (5 groups)	no. of measurements (age <50)	rs74818568	2	70763892	0.0143168028444051	0.0171685144762742
SBP age-split (5 groups)	no. of measurements (age <50)	TET3	2	74282571	0.0242015458643436	1.122069080456988e-06
SBP age-split (5 groups)	no. of measurements (age <50)	rs72823186	2	77229575	-0.0147102354094386	0.3947050997576413
SBP age-split (5 groups)	no. of measurements (age <50)	REG1A	2	79349016	0.0175610221922397	0.0047563032579671
SBP age-split (5 groups)	no. of measurements (age <50)	rs147501146	2	83891805	0.0167686883360147	0.0056152363561678
SBP age-split (5 groups)	no. of measurements (age <50)	rs143291390	2	99285010	0.0146153941750526	0.0100766856429508
SBP age-split (5 groups)	no. of measurements (age <50)	rs76252191	2	100328971	0.0133221019059419	0.031244528328285
SBP age-split (5 groups)	no. of measurements (age <50)	IL1RL2	2	102829947	0.0165188759565353	0.0482729504416052
SBP age-split (5 groups)	no. of measurements (age <50)	rs113052924	2	106047868	0.0138699160888791	0.0120322729528139
SBP age-split (5 groups)	no. of measurements (age <50)	ST6GAL2	2	107460810	0.0325050801038742	4.253057053760367e-13
SBP age-split (5 groups)	no. of measurements (age <50)	rs186710472	2	112890292	-0.0142333228141069	0.0530954600048077
SBP age-split (5 groups)	no. of measurements (age <50)	rs192680892	2	119941129	0.0147609636187553	0.0091358957900204
SBP age-split (5 groups)	no. of measurements (age <50)	rs141737511	2	120290838	0.0137329939752817	0.0105095071143722
SBP age-split (5 groups)	no. of measurements (age <50)	rs111486192	2	121631389	0.0143364034593105	0.0105366566619305
SBP age-split (5 groups)	no. of measurements (age <50)	rs140583482	2	123223956	0.0140268644317984	0.0439138245403132
SBP age-split (5 groups)	no. of measurements (age <50)	PROC	2	128181412	0.0244041550904512	2.7635171436114277e-06
SBP age-split (5 groups)	no. of measurements (age <50)	rs149141934	2	129494801	0.0155972763895988	0.008411951303887
SBP age-split (5 groups)	no. of measurements (age <50)	rs79039623	2	133928308	0.0136168543249368	0.0252149896661715
SBP age-split (5 groups)	no. of measurements (age <50)	KYNU	2	143717478	0.0140119055286049	0.0112970232336972
SBP age-split (5 groups)	no. of measurements (age <50)	rs150468669	2	151525344	0.0145728737115859	0.0849505950394197
SBP age-split (5 groups)	no. of measurements (age <50)	rs145566424	2	154039639	0.0139897782355546	0.0195487960279164
SBP age-split (5 groups)	no. of measurements (age <50)	rs148931637	2	154889354	0.0184524059295654	0.0011923926631102
SBP age-split (5 groups)	no. of measurements (age <50)	rs188983794	2	156178253	0.0164119377732276	0.0050405891279375
SBP age-split (5 groups)	no. of measurements (age <50)	rs192600696	2	157081412	-0.0132348584011197	0.0206036244944094
SBP age-split (5 groups)	no. of measurements (age <50)	rs116255136	2	157917324	0.0146431811153888	0.0105134722161617
SBP age-split (5 groups)	no. of measurements (age <50)	rs150821648	2	158253284	0.0158048812299966	0.005850946648057
SBP age-split (5 groups)	no. of measurements (age <50)	rs189615420	2	159883968	-0.0133083052933216	0.0227514299735761
SBP age-split (5 groups)	no. of measurements (age <50)	rs185753712	2	160102874	0.0170320551842451	0.0044974545300373
SBP age-split (5 groups)	no. of measurements (age <50)	rs76697407	2	165035711	0.0141588058322668	0.0124884945993705
SBP age-split (5 groups)	no. of measurements (age <50)	rs191886635	2	171107183	0.0159217044711112	0.0078213072225982
SBP age-split (5 groups)	no. of measurements (age <50)	rs62181334	2	172137417	0.0142989475280046	0.0162139501997987
SBP age-split (5 groups)	no. of measurements (age <50)	rs144579734	2	184819547	0.0205957237631082	0.0002485742722957
SBP age-split (5 groups)	no. of measurements (age <50)	rs185962031	2	191597764	0.0151063334196805	0.0083555317997529
SBP age-split (5 groups)	no. of measurements (age <50)	rs62179860	2	191757691	0.0148653853684663	0.0090781209059075
SBP age-split (5 groups)	no. of measurements (age <50)	rs191476137	2	199054695	0.0135084735229611	0.0139953892776452
SBP age-split (5 groups)	no. of measurements (age <50)	rs115298599	2	199290020	0.0143812429159879	0.1704090011125515
SBP age-split (5 groups)	no. of measurements (age <50)	rs144528526	2	204620096	0.014558476395905	0.0117535812799761
SBP age-split (5 groups)	no. of measurements (age <50)	rs142061563	2	206608810	0.0147514697164297	0.0105245983265423
SBP age-split (5 groups)	no. of measurements (age <50)	rs148737746	2	215048590	0.0155486864969134	0.0066894382479427
SBP age-split (5 groups)	no. of measurements (age <50)	FN1	2	216263029	0.015208575874567	0.0088630904961401
SBP age-split (5 groups)	no. of measurements (age <50)	rs139440954	2	218011872	0.0150177972391247	0.0117269270019816
SBP age-split (5 groups)	no. of measurements (age <50)	rs17805135	2	218272689	0.0130338594317436	0.0195469295604234
SBP age-split (5 groups)	no. of measurements (age <50)	ALPI	2	233322787	0.0171115864068269	0.0046565496676257
SBP age-split (5 groups)	no. of measurements (age <50)	rs76257455	2	234332439	0.014758008532226	0.0355763636214033
SBP age-split (5 groups)	no. of measurements (age <50)	rs2885297	2	234704150	-0.0142264273017644	0.7669889367953219
SBP age-split (5 groups)	no. of measurements (age <50)	rs138755127	2	238271730	0.0133373830467462	0.0769553541706905
SBP age-split (5 groups)	no. of measurements (age <50)	rs75429527	2	240945438	0.0137952296063303	0.0325395499810631
SBP age-split (5 groups)	no. of measurements (age <50)	MTERF4	2	242026665	0.0147457849234342	0.013498033206038
SBP age-split (5 groups)	no. of measurements (age <50)	rs146119690	2	242493659	0.0136674521490931	0.0131023965856741
SBP age-split (5 groups)	no. of measurements (age <50)	rs79040590	3	462851	-0.0162287279963493	0.0047639332481611
SBP age-split (5 groups)	no. of measurements (age <50)	rs140882454	3	716413	0.0136797381564974	0.0551604131346877
SBP age-split (5 groups)	no. of measurements (age <50)	rs144682632	3	2436949	-0.0147576732560992	0.0194367016702869
SBP age-split (5 groups)	no. of measurements (age <50)	rs180774695	3	4697374	0.0147778550162911	0.0086988423663743
SBP age-split (5 groups)	no. of measurements (age <50)	BRPF1	3	9781557	0.0238740779459476	1.276842270143712e-06
SBP age-split (5 groups)	no. of measurements (age <50)	GRIP2	3	14557103	0.0151064172387123	0.0088138938198602
SBP age-split (5 groups)	no. of measurements (age <50)	rs79493693	3	15781065	-0.0139868576079607	0.0117010454571238
SBP age-split (5 groups)	no. of measurements (age <50)	rs146410970	3	18674618	0.0143457204103469	0.0264795866937967
SBP age-split (5 groups)	no. of measurements (age <50)	rs149060610	3	19946449	0.0151280099526047	0.0083911879825849
SBP age-split (5 groups)	no. of measurements (age <50)	rs115345430	3	24477020	0.014567588455975	0.0094218359791966
SBP age-split (5 groups)	no. of measurements (age <50)	rs191544359	3	27003733	0.0155129861086606	0.0083782442014802
SBP age-split (5 groups)	no. of measurements (age <50)	rs146114490	3	35452907	0.0148030761629343	0.0075601787845643
SBP age-split (5 groups)	no. of measurements (age <50)	WDR48	3	39115822	0.0315624289214611	1.8167642047979703e-10
SBP age-split (5 groups)	no. of measurements (age <50)	rs141488372	3	39276365	0.0157196000218391	0.0129728884576891
SBP age-split (5 groups)	no. of measurements (age <50)	PRKAR2A	3	48833654	0.0168641023337841	0.0043877933963059
SBP age-split (5 groups)	no. of measurements (age <50)	NPRL2	3	50386641	0.0182757843285799	0.0097149795784412
SBP age-split (5 groups)	no. of measurements (age <50)	BAP1	3	52439697	0.0151699250563979	0.0125053857326979
SBP age-split (5 groups)	no. of measurements (age <50)	rs74362966	3	60530662	-0.0132414679974317	0.014104429074741
SBP age-split (5 groups)	no. of measurements (age <50)	rs115993771	3	60754221	0.013760776259005	0.0143102771322077
SBP age-split (5 groups)	no. of measurements (age <50)	SYNPR	3	63408294	0.0228893663734197	1.2634468954246103e-05
SBP age-split (5 groups)	no. of measurements (age <50)	rs28549033	3	66015893	0.0137330880388617	0.0656844911015711
SBP age-split (5 groups)	no. of measurements (age <50)	rs114377977	3	69051313	0.0139789134263992	0.01709472645575
SBP age-split (5 groups)	no. of measurements (age <50)	rs12492394	3	71836209	-0.0143871866166591	0.0105288495566164
SBP age-split (5 groups)	no. of measurements (age <50)	rs76902275	3	72530160	0.0134109463542699	0.017474871536174
SBP age-split (5 groups)	no. of measurements (age <50)	rs145255646	3	73329208	0.0153974499553442	0.0270132708912746
SBP age-split (5 groups)	no. of measurements (age <50)	rs138631144	3	76864974	0.0133827291429042	0.0223515235343436
SBP age-split (5 groups)	no. of measurements (age <50)	rs147842108	3	78583055	0.0143063468858599	0.0121952390624694
SBP age-split (5 groups)	no. of measurements (age <50)	rs150781362	3	78649731	0.0152913955971598	0.0110512005231434
SBP age-split (5 groups)	no. of measurements (age <50)	rs186640172	3	78692190	0.0141455875709652	0.1154541979337463
SBP age-split (5 groups)	no. of measurements (age <50)	rs182672162	3	93868621	0.0136212278157472	0.0208715934695228
SBP age-split (5 groups)	no. of measurements (age <50)	rs116792331	3	99258629	0.0154907032847404	0.0058756807215539
SBP age-split (5 groups)	no. of measurements (age <50)	rs188873295	3	106467575	0.0138003239408135	0.0128117126966373
SBP age-split (5 groups)	no. of measurements (age <50)	rs78874456	3	109063963	0.0170933753252029	0.0094210655270262
SBP age-split (5 groups)	no. of measurements (age <50)	rs73213218	3	110222729	0.0143620204180479	0.0145754694544322
SBP age-split (5 groups)	no. of measurements (age <50)	rs139854695	3	110556027	0.0138354180380702	0.012917204937741
SBP age-split (5 groups)	no. of measurements (age <50)	rs149377898	3	112291833	0.0152606079354882	0.0083892584341742
SBP age-split (5 groups)	no. of measurements (age <50)	rs149728905	3	120513698	0.0155379241332411	0.0105238381572407
SBP age-split (5 groups)	no. of measurements (age <50)	rs75433298	3	121596807	0.0133868502452969	0.0684412099409191
SBP age-split (5 groups)	no. of measurements (age <50)	rs149320640	3	129477627	0.0137583287432789	0.0112651741668042
SBP age-split (5 groups)	no. of measurements (age <50)	rs183458250	3	129564315	0.0161081850528717	0.0083773420794129
SBP age-split (5 groups)	no. of measurements (age <50)	rs113253175	3	130752214	0.0143884113058447	0.0090542328787954
SBP age-split (5 groups)	no. of measurements (age <50)	NUDT16	3	131104094	0.0134913502261042	0.0729603706596025
SBP age-split (5 groups)	no. of measurements (age <50)	TOPBP1	3	133348878	0.0145933181047439	0.0172245987940028
SBP age-split (5 groups)	no. of measurements (age <50)	rs115055095	3	133685440	0.014114468358457	0.0129255841756447
SBP age-split (5 groups)	no. of measurements (age <50)	rs370680221	3	143804529	0.014332334510982	0.0394094760760053
SBP age-split (5 groups)	no. of measurements (age <50)	rs148547411	3	144624658	0.0134732527658343	0.0125115956772129
SBP age-split (5 groups)	no. of measurements (age <50)	rs143223475	3	150087526	0.0137986848130822	0.022688798777552
SBP age-split (5 groups)	no. of measurements (age <50)	rs141136966	3	159067895	0.0151828685775399	0.0077233997809463
SBP age-split (5 groups)	no. of measurements (age <50)	rs6806005	3	165432008	0.0154436081647872	0.0068557774132632
SBP age-split (5 groups)	no. of measurements (age <50)	rs115336702	3	167864408	0.0136358523741364	0.0505232278396162
SBP age-split (5 groups)	no. of measurements (age <50)	rs185545541	3	170278919	0.0151445837691426	0.0085634148336037
SBP age-split (5 groups)	no. of measurements (age <50)	rs9830035	3	171540177	-0.0167810507118701	0.0036713699379512
SBP age-split (5 groups)	no. of measurements (age <50)	rs73176751	3	174838471	0.015517889522016	0.0105516594178438
SBP age-split (5 groups)	no. of measurements (age <50)	rs77656338	3	174935101	0.013847429305315	0.0251334552810501
SBP age-split (5 groups)	no. of measurements (age <50)	rs114754937	3	180410914	0.0128461923450231	0.0227013715435531
SBP age-split (5 groups)	no. of measurements (age <50)	rs182753925	3	182739778	0.0154274748638272	0.0101738361405088
SBP age-split (5 groups)	no. of measurements (age <50)	rs138846890	3	183628366	0.0139981936663389	0.0101009889970551
SBP age-split (5 groups)	no. of measurements (age <50)	C3orf70	3	184833320	0.025064330548048	1.5116251227670266e-06
SBP age-split (5 groups)	no. of measurements (age <50)	rs140723996	3	185227042	0.0138534130528569	0.0172665656928878
SBP age-split (5 groups)	no. of measurements (age <50)	rs617914	4	2181608	-0.0156518351286649	0.0890940763281684
SBP age-split (5 groups)	no. of measurements (age <50)	ZFYVE28	4	2345849	0.01405771356076	0.0111569648836946
SBP age-split (5 groups)	no. of measurements (age <50)	rs145338608	4	4306919	0.0130117237567901	0.0189206988290616
SBP age-split (5 groups)	no. of measurements (age <50)	rs143414838	4	5405021	0.0158076211810112	0.0071275790445064
SBP age-split (5 groups)	no. of measurements (age <50)	rs190888197	4	7116396	0.0168646406382322	0.0051693290161789
SBP age-split (5 groups)	no. of measurements (age <50)	rs140124116	4	7125090	0.0135179553180933	0.0281548461423334
SBP age-split (5 groups)	no. of measurements (age <50)	rs189539442	4	8587006	0.0146615616977214	0.0096720097406668
SBP age-split (5 groups)	no. of measurements (age <50)	rs185365457	4	10753335	0.013471657410264	0.0154371200210738
SBP age-split (5 groups)	no. of measurements (age <50)	rs17212496	4	10840221	-0.0163095835596323	0.0090354934028711
SBP age-split (5 groups)	no. of measurements (age <50)	rs188307334	4	12069341	0.0132435206323862	0.0174796035823229
SBP age-split (5 groups)	no. of measurements (age <50)	rs185934621	4	20237562	0.0155836669728159	0.0063553575679834
SBP age-split (5 groups)	no. of measurements (age <50)	rs150595723	4	20916227	0.0134627297520637	0.0189243175257374
SBP age-split (5 groups)	no. of measurements (age <50)	rs140006195	4	21034634	0.0131037440150976	0.0249711704751002
SBP age-split (5 groups)	no. of measurements (age <50)	rs141700679	4	22313014	0.0184721145778894	0.0008763082793778
SBP age-split (5 groups)	no. of measurements (age <50)	rs191315209	4	22592672	0.0132346143946051	0.0269850708289072
SBP age-split (5 groups)	no. of measurements (age <50)	CCDC149	4	24894782	0.0183483604341745	0.0024102336937678
SBP age-split (5 groups)	no. of measurements (age <50)	rs75745097	4	26115001	0.0136829037219285	0.0190502148726202
SBP age-split (5 groups)	no. of measurements (age <50)	rs79721598	4	26775738	0.0157900545746088	0.0092474611321812
SBP age-split (5 groups)	no. of measurements (age <50)	rs78745398	4	34184718	0.0146035254001617	0.0478916072824149
SBP age-split (5 groups)	no. of measurements (age <50)	rs41282369	4	36162989	0.0148847149685025	0.0222471210739617
SBP age-split (5 groups)	no. of measurements (age <50)	RFC1	4	39328535	0.0153567418456077	0.0074980562423943
SBP age-split (5 groups)	no. of measurements (age <50)	rs186423708	4	39957900	0.0159105248749256	0.0126148785270006
SBP age-split (5 groups)	no. of measurements (age <50)	rs77911388	4	40200317	0.0150106754153966	0.0114997035863451
SBP age-split (5 groups)	no. of measurements (age <50)	rs192151944	4	41313547	0.0164165552705526	0.0054208271655781
SBP age-split (5 groups)	no. of measurements (age <50)	rs114821066	4	41875943	-0.0155214974656701	0.0070780610296029
SBP age-split (5 groups)	no. of measurements (age <50)	rs372275884	4	58601235	0.013486667536199	0.0185177586454587
SBP age-split (5 groups)	no. of measurements (age <50)	rs140274165	4	69504733	0.0176657326519489	0.0024184314990586
SBP age-split (5 groups)	no. of measurements (age <50)	rs75056887	4	77499012	0.0157942716032266	0.0068988460094722
SBP age-split (5 groups)	no. of measurements (age <50)	rs190747167	4	80012132	0.0162893217056989	0.1042268525201164
SBP age-split (5 groups)	no. of measurements (age <50)	rs148981445	4	84459632	0.0132772251963615	0.0257733095212877
SBP age-split (5 groups)	no. of measurements (age <50)	rs148762719	4	84859507	-0.0132604986429214	0.0287132246013563
SBP age-split (5 groups)	no. of measurements (age <50)	CCSER1	4	91785875	0.0178637914359569	0.0024903910949786
SBP age-split (5 groups)	no. of measurements (age <50)	METAP1	4	99950367	0.0176742896437644	0.0019668361985218
SBP age-split (5 groups)	no. of measurements (age <50)	rs80275614	4	101815537	0.0185501761734485	0.0015446110349283
SBP age-split (5 groups)	no. of measurements (age <50)	rs150957112	4	101902047	0.0186505895107984	0.0071203213805224
SBP age-split (5 groups)	no. of measurements (age <50)	rs9995451	4	102208542	0.0176555775105953	0.0090320838289243
SBP age-split (5 groups)	no. of measurements (age <50)	rs115526875	4	102585935	-0.0134627604857087	0.0347714969267247
SBP age-split (5 groups)	no. of measurements (age <50)	rs188690474	4	102656585	0.0133723262697458	0.0199004202551063
SBP age-split (5 groups)	no. of measurements (age <50)	SLC39A8	4	103262306	0.0137798553332686	0.0123725723291191
SBP age-split (5 groups)	no. of measurements (age <50)	rs192180946	4	108099405	0.013438175432384	0.0227003125486889
SBP age-split (5 groups)	no. of measurements (age <50)	rs188372556	4	108663301	-0.0138264223933219	0.0122180626265401
SBP age-split (5 groups)	no. of measurements (age <50)	rs181321626	4	114080059	0.0149466264992952	0.0105059208534451
SBP age-split (5 groups)	no. of measurements (age <50)	rs141318157	4	117267047	0.0134539399296045	0.0207633839935629
SBP age-split (5 groups)	no. of measurements (age <50)	rs77906554	4	129264833	0.0137565797194838	0.0184632386069332
SBP age-split (5 groups)	no. of measurements (age <50)	JADE1	4	129763579	0.0158718097954988	0.0078981879811466
SBP age-split (5 groups)	no. of measurements (age <50)	rs79435737	4	131062932	0.0135180298238992	0.0138675821296899
SBP age-split (5 groups)	no. of measurements (age <50)	rs180891429	4	141575783	0.0140974512323737	0.0102422557599554
SBP age-split (5 groups)	no. of measurements (age <50)	rs180708760	4	142516152	0.0138383787125349	0.0114367312812216
SBP age-split (5 groups)	no. of measurements (age <50)	rs144184860	4	148939492	0.0131174596026539	0.0205906876783611
SBP age-split (5 groups)	no. of measurements (age <50)	rs138457180	4	152182557	0.0141444979235529	0.0600838820677419
SBP age-split (5 groups)	no. of measurements (age <50)	rs112906218	4	156555937	0.0137392506003379	0.0855546268084364
SBP age-split (5 groups)	no. of measurements (age <50)	rs186422510	4	166469968	0.0148517908528447	0.0104259740834273
SBP age-split (5 groups)	no. of measurements (age <50)	rs190397003	4	172871359	0.0148971006274223	0.0286228988927179
SBP age-split (5 groups)	no. of measurements (age <50)	rs149238428	4	173168894	0.0150710986927151	0.010947770160819
SBP age-split (5 groups)	no. of measurements (age <50)	rs79615864	4	175607654	0.013314957730472	0.1548682791656433
SBP age-split (5 groups)	no. of measurements (age <50)	rs13142910	4	176971738	0.0133981108665466	0.0201220708351571
SBP age-split (5 groups)	no. of measurements (age <50)	rs112881761	4	177338255	0.0153571497648954	0.0105322626824664
SBP age-split (5 groups)	no. of measurements (age <50)	rs13106120	4	177576243	0.0142076220363378	0.0146213942534878
SBP age-split (5 groups)	no. of measurements (age <50)	rs78121982	4	177776061	0.0131375156342983	0.0268147357796398
SBP age-split (5 groups)	no. of measurements (age <50)	rs11725840	4	177791382	0.0137593308463692	0.0114678966531015
SBP age-split (5 groups)	no. of measurements (age <50)	rs150835768	4	179566406	0.0135150039568543	0.0191188067603117
SBP age-split (5 groups)	no. of measurements (age <50)	rs182539129	4	183692356	0.0149109289050102	0.0240444039513745
SBP age-split (5 groups)	no. of measurements (age <50)	rs144012101	4	185077061	-0.0141374450176954	0.0111127020851877
SBP age-split (5 groups)	no. of measurements (age <50)	rs181947033	4	186257791	0.0132641643285751	0.0150267631725554
SBP age-split (5 groups)	no. of measurements (age <50)	ZDHHC11	5	780786	0.0185035075992345	0.0031590474194355
SBP age-split (5 groups)	no. of measurements (age <50)	rs180882923	5	1096229	0.0139854056760668	0.0113036384467462
SBP age-split (5 groups)	no. of measurements (age <50)	rs72722932	5	3384348	0.0141228782013058	0.0109253917266662
SBP age-split (5 groups)	no. of measurements (age <50)	rs142390110	5	3940052	0.013699822127819	0.0284867551406309
SBP age-split (5 groups)	no. of measurements (age <50)	rs149317570	5	5724500	0.0136922523379325	0.0114601216664412
SBP age-split (5 groups)	no. of measurements (age <50)	rs11743495	5	6575554	0.0177219379693269	0.0120850777474318
SBP age-split (5 groups)	no. of measurements (age <50)	rs115160083	5	6945558	0.0142225641757249	0.0335196280711344
SBP age-split (5 groups)	no. of measurements (age <50)	rs145654110	5	7900393	0.0139225674793124	0.0470574780668282
SBP age-split (5 groups)	no. of measurements (age <50)	rs116619343	5	9335253	0.0177990905940532	0.0041947625587513
SBP age-split (5 groups)	no. of measurements (age <50)	rs143513820	5	12601734	0.0137951094657182	0.0120899376541676
SBP age-split (5 groups)	no. of measurements (age <50)	rs146977973	5	14527429	0.0130959628149867	0.0369329632360039
SBP age-split (5 groups)	no. of measurements (age <50)	rs148758762	5	15386084	0.0159452389925718	0.0061577725668024
SBP age-split (5 groups)	no. of measurements (age <50)	rs114808203	5	20349784	0.0138648226857185	0.0121689389976397
SBP age-split (5 groups)	no. of measurements (age <50)	rs143041003	5	21708116	0.0138077745214104	0.0109442750110561
SBP age-split (5 groups)	no. of measurements (age <50)	rs138657846	5	26219561	0.0144501375034451	0.014904837643439
SBP age-split (5 groups)	no. of measurements (age <50)	rs115846397	5	40910512	0.0153418285772204	0.0074473754445566
SBP age-split (5 groups)	no. of measurements (age <50)	rs76358261	5	53627046	0.0138326352462172	0.0600670658925736
SBP age-split (5 groups)	no. of measurements (age <50)	rs192990283	5	55313393	0.0138208167627453	0.0163962699878129
SBP age-split (5 groups)	no. of measurements (age <50)	rs372236770	5	55313986	0.0169387497007846	0.0069578535201853
SBP age-split (5 groups)	no. of measurements (age <50)	rs185009124	5	55589287	0.0173570327460765	0.0088138290487183
SBP age-split (5 groups)	no. of measurements (age <50)	rs115036102	5	58406526	0.0131343938410282	0.0552464171283855
SBP age-split (5 groups)	no. of measurements (age <50)	rs141532777	5	59128470	0.0144780436530709	0.0400047975410364
SBP age-split (5 groups)	no. of measurements (age <50)	rs188810670	5	66230646	0.0135411014780402	0.0815298229434645
SBP age-split (5 groups)	no. of measurements (age <50)	rs77087753	5	73558017	0.0169310942292213	0.0041701951131012
SBP age-split (5 groups)	no. of measurements (age <50)	rs140117858	5	75026623	0.0131963621824979	0.0371404783890204
SBP age-split (5 groups)	no. of measurements (age <50)	rs75751487	5	75786935	0.0138237895444035	0.4971888180224907
SBP age-split (5 groups)	no. of measurements (age <50)	HOMER1	5	78739249	0.0534306056797504	0.0
SBP age-split (5 groups)	no. of measurements (age <50)	rs142930712	5	79718334	0.0161297209560871	0.0063930176014821
SBP age-split (5 groups)	no. of measurements (age <50)	rs149998332	5	84404846	0.0163366887718439	0.0056028348203501
SBP age-split (5 groups)	no. of measurements (age <50)	rs113009154	5	85306454	0.0151640372350811	0.0086911084660501
SBP age-split (5 groups)	no. of measurements (age <50)	rs186026920	5	88609942	0.0146624809131026	0.030354428619246
SBP age-split (5 groups)	no. of measurements (age <50)	rs183816745	5	91631888	0.0149026801809668	0.0373065307097552
SBP age-split (5 groups)	no. of measurements (age <50)	rs78869868	5	100045346	0.0132720237597823	0.0208147662500328
SBP age-split (5 groups)	no. of measurements (age <50)	rs186736056	5	104945221	0.0171338617801666	0.0056222110647883
SBP age-split (5 groups)	no. of measurements (age <50)	rs187026720	5	111809794	0.013347246684134	0.0942519566762258
SBP age-split (5 groups)	no. of measurements (age <50)	rs150050021	5	115097251	0.0135333351790905	0.0756615678137111
SBP age-split (5 groups)	no. of measurements (age <50)	rs17138207	5	115106332	0.0139022506773471	0.0622135732960525
SBP age-split (5 groups)	no. of measurements (age <50)	SEMA6A	5	115844971	0.0134903918951749	0.0248372095513471
SBP age-split (5 groups)	no. of measurements (age <50)	FAM170A	5	118968385	0.0138065563514828	0.0238002814271929
SBP age-split (5 groups)	no. of measurements (age <50)	rs182865528	5	122045790	0.0146004697307944	0.024174761755187
SBP age-split (5 groups)	no. of measurements (age <50)	rs114027323	5	123932505	0.0161377470940351	0.0058934671346573
SBP age-split (5 groups)	no. of measurements (age <50)	rs145974618	5	125994643	0.0137589545920491	0.0137962995026682
SBP age-split (5 groups)	no. of measurements (age <50)	rs146538424	5	141656847	0.0131430067121982	0.0675789180366717
SBP age-split (5 groups)	no. of measurements (age <50)	rs62375682	5	146176258	0.0138333132490515	0.0368657013286893
SBP age-split (5 groups)	no. of measurements (age <50)	PPP2R2B	5	146216141	0.0418139472603797	0.0
SBP age-split (5 groups)	no. of measurements (age <50)	rs77366671	5	149069158	0.0151767758652567	0.0083895405418068
SBP age-split (5 groups)	no. of measurements (age <50)	rs143052707	5	150781029	0.0133149251341819	0.0191084624234827
SBP age-split (5 groups)	no. of measurements (age <50)	rs148521926	5	154291020	0.0142022157087922	0.0341067238861578
SBP age-split (5 groups)	no. of measurements (age <50)	MED7	5	156575226	0.0206614322960376	0.00023976479955
SBP age-split (5 groups)	no. of measurements (age <50)	rs184983452	5	156624307	0.0130431689321994	0.0151625661509103
SBP age-split (5 groups)	no. of measurements (age <50)	rs114243479	5	157650309	-0.0149129396304488	0.010278187946164
SBP age-split (5 groups)	no. of measurements (age <50)	rs145193312	5	157677063	0.0154806496575474	0.0139013159586251
SBP age-split (5 groups)	no. of measurements (age <50)	rs79876699	5	158406646	-0.0142061598598957	0.0141641369573294
SBP age-split (5 groups)	no. of measurements (age <50)	rs150816939	5	159129353	0.0130233559757471	0.0215464349184522
SBP age-split (5 groups)	no. of measurements (age <50)	rs185316268	5	162661296	0.0139655191451311	0.105964339188427
SBP age-split (5 groups)	no. of measurements (age <50)	rs146620433	5	163414846	0.0133462129160761	0.0579943321702269
SBP age-split (5 groups)	no. of measurements (age <50)	rs150958897	5	163946541	-0.0155486380681395	0.0091105717476644
SBP age-split (5 groups)	no. of measurements (age <50)	rs72820373	5	164184155	0.014610793441534	0.0081268348629158
SBP age-split (5 groups)	no. of measurements (age <50)	rs75779277	5	164562951	0.0156585201621055	0.0074951702042563
SBP age-split (5 groups)	no. of measurements (age <50)	rs112461983	5	166606175	0.015655517578125	0.0115864865949621
SBP age-split (5 groups)	no. of measurements (age <50)	rs146776818	5	166632061	0.0132713941857218	0.0186779118755766
SBP age-split (5 groups)	no. of measurements (age <50)	rs146963535	5	168893662	0.0182934068143367	0.0009502278194363
SBP age-split (5 groups)	no. of measurements (age <50)	rs113295181	5	169366622	-0.0139345750212669	0.0292368506033875
SBP age-split (5 groups)	no. of measurements (age <50)	rs10516077	5	170562476	0.0129996305331587	0.0227048335731314
SBP age-split (5 groups)	no. of measurements (age <50)	rs141546695	5	171649403	-0.0137726869434118	0.0116963407068985
SBP age-split (5 groups)	no. of measurements (age <50)	rs116526191	5	171990226	0.016275692731142	0.0121572758653504
SBP age-split (5 groups)	no. of measurements (age <50)	rs187689890	5	172985109	0.013552039861679	0.0129090446573848
SBP age-split (5 groups)	no. of measurements (age <50)	rs115303411	5	173419907	0.0146892834454774	0.0669434299939104
SBP age-split (5 groups)	no. of measurements (age <50)	rs116252272	5	173703469	0.0160861890763044	0.0075527892614397
SBP age-split (5 groups)	no. of measurements (age <50)	HIGD2A	5	175816260	0.0134196327999234	0.0166124345860355
SBP age-split (5 groups)	no. of measurements (age <50)	RAB24	5	176729472	0.0155756371095776	0.008373035612805
SBP age-split (5 groups)	no. of measurements (age <50)	rs147692822	6	1308946	0.0152355274185538	0.025252718380013
SBP age-split (5 groups)	no. of measurements (age <50)	rs183539183	6	4082643	0.0186308789998292	0.0051035538175505
SBP age-split (5 groups)	no. of measurements (age <50)	rs113064178	6	7919202	0.0144081059843301	0.0111777544286244
SBP age-split (5 groups)	no. of measurements (age <50)	rs142647377	6	9267730	-0.0139011777937412	0.0463448140519214
SBP age-split (5 groups)	no. of measurements (age <50)	rs140574071	6	11758264	0.0139330876991152	0.0389647350213802
SBP age-split (5 groups)	no. of measurements (age <50)	rs144848722	6	19061597	0.0145322410389781	0.0125759408440441
SBP age-split (5 groups)	no. of measurements (age <50)	rs62404374	6	19080399	0.0156186129897832	0.0063161305917413
SBP age-split (5 groups)	no. of measurements (age <50)	rs190815554	6	20770980	0.013306401669979	0.0195992975486635
SBP age-split (5 groups)	no. of measurements (age <50)	BTN1A1	6	26506049	0.0245331432670354	1.009870523383518e-06
SBP age-split (5 groups)	no. of measurements (age <50)	rs116373895	6	31300437	0.0138242403045296	0.0155837585912206
SBP age-split (5 groups)	no. of measurements (age <50)	rs6900629	6	39396084	0.0136971957981586	0.0398315102675884
SBP age-split (5 groups)	no. of measurements (age <50)	rs6458114	6	39396108	0.0139510920271277	0.6263269894641424
SBP age-split (5 groups)	no. of measurements (age <50)	SLC29A1	6	44194565	0.0192838609218597	0.000778700876568
SBP age-split (5 groups)	no. of measurements (age <50)	rs139023288	6	46941688	0.0132883843034505	0.018158232716526
SBP age-split (5 groups)	no. of measurements (age <50)	rs76197255	6	47474930	0.0185041595250368	0.0038052595353197
SBP age-split (5 groups)	no. of measurements (age <50)	OPN5	6	47775117	0.0194632802158594	0.0008810583534432
SBP age-split (5 groups)	no. of measurements (age <50)	rs114841363	6	49435053	0.0155741004273295	0.0162731997868625
SBP age-split (5 groups)	no. of measurements (age <50)	rs181285970	6	51899551	0.0170786567032337	0.0144464403726069
SBP age-split (5 groups)	no. of measurements (age <50)	rs6922690	6	52174647	0.0133129321038723	0.1069763840084613
SBP age-split (5 groups)	no. of measurements (age <50)	LRRC1	6	53724107	0.0296813566237688	1.169590689784101e-10
SBP age-split (5 groups)	no. of measurements (age <50)	rs150799599	6	57941049	0.0151451136916875	0.0090632222093972
SBP age-split (5 groups)	no. of measurements (age <50)	rs9354871	6	70364668	0.0142157487571239	0.0132648800942232
SBP age-split (5 groups)	no. of measurements (age <50)	OOEP	6	74091567	0.0197771918028593	0.000496559562046
SBP age-split (5 groups)	no. of measurements (age <50)	rs143198053	6	84549081	0.0179841332137584	0.0014278706004823
SBP age-split (5 groups)	no. of measurements (age <50)	rs117752755	6	93044517	0.0151701401919126	0.0083956411590603
SBP age-split (5 groups)	no. of measurements (age <50)	rs139749195	6	93643586	0.0148789705708622	0.0090593141350055
SBP age-split (5 groups)	no. of measurements (age <50)	rs181972092	6	93692526	0.0140303159132599	0.0387811605727626
SBP age-split (5 groups)	no. of measurements (age <50)	rs112509264	6	95114050	0.0136874662712216	0.0174980795767596
SBP age-split (5 groups)	no. of measurements (age <50)	rs118175536	6	96102833	-0.0143690798431634	0.2989543715824819
SBP age-split (5 groups)	no. of measurements (age <50)	rs76665478	6	100577263	0.0159967504441738	0.0061237722210358
SBP age-split (5 groups)	no. of measurements (age <50)	rs148665848	6	104342801	0.0139278657734394	0.0372849415404828
SBP age-split (5 groups)	no. of measurements (age <50)	rs143494499	6	105678889	-0.0146292503923177	0.011489741656459
SBP age-split (5 groups)	no. of measurements (age <50)	rs187804012	6	106856127	0.0145160071551799	0.0138960623760597
SBP age-split (5 groups)	no. of measurements (age <50)	rs188894609	6	110625756	0.0157271772623062	0.0060127671029801
SBP age-split (5 groups)	no. of measurements (age <50)	rs145953644	6	115760887	0.01338498480618	0.0566130279397417
SBP age-split (5 groups)	no. of measurements (age <50)	rs148783527	6	126434913	0.0145769286900758	0.009768509666136
SBP age-split (5 groups)	no. of measurements (age <50)	rs143671112	6	130145568	0.013255720026791	0.0312734245589491
SBP age-split (5 groups)	no. of measurements (age <50)	rs117472613	6	133806467	0.0133998794481158	0.0178239412665484
SBP age-split (5 groups)	no. of measurements (age <50)	rs138978329	6	135576778	-0.0138983475044369	0.0116113776283821
SBP age-split (5 groups)	no. of measurements (age <50)	rs138644348	6	137826028	0.0140795167535543	0.0102719490110121
SBP age-split (5 groups)	no. of measurements (age <50)	rs148261496	6	139081270	0.0157491639256477	0.0075346812628929
SBP age-split (5 groups)	no. of measurements (age <50)	rs142317820	6	145523999	0.0156692955642938	0.0097167999191847
SBP age-split (5 groups)	no. of measurements (age <50)	rs148401398	6	146243968	0.0136842736974358	0.0247889577141731
SBP age-split (5 groups)	no. of measurements (age <50)	rs145452751	6	146929943	0.0141904195770621	0.0601705554644994
SBP age-split (5 groups)	no. of measurements (age <50)	rs190601224	6	151335297	0.0158815160393714	0.0075959489575014
SBP age-split (5 groups)	no. of measurements (age <50)	MTRF1L	6	153316158	0.0149520840495824	0.0116273883802944
SBP age-split (5 groups)	no. of measurements (age <50)	rs186213382	6	155543151	0.0134257832542061	0.0144650307003481
SBP age-split (5 groups)	no. of measurements (age <50)	rs150038495	6	156130932	0.0133703267201781	0.0181692602192696
SBP age-split (5 groups)	no. of measurements (age <50)	ARID1B	6	157315488	0.0137444175779819	0.0115514973282762
SBP age-split (5 groups)	no. of measurements (age <50)	rs76471207	6	158955035	0.013288689777255	0.0650501007212358
SBP age-split (5 groups)	no. of measurements (age <50)	rs117735584	6	163499552	0.0135402558371424	0.0483902391281252
SBP age-split (5 groups)	no. of measurements (age <50)	rs111792851	6	166831448	0.0136634530499577	0.0106990400703268
SBP age-split (5 groups)	no. of measurements (age <50)	AFDN	6	168300152	0.0143448133021593	0.0111858427594302
SBP age-split (5 groups)	no. of measurements (age <50)	rs146832547	6	168689986	0.0141015164554119	0.0133940905175221
SBP age-split (5 groups)	no. of measurements (age <50)	rs186334058	6	168871705	0.0138066774234175	0.0176561944091265
SBP age-split (5 groups)	no. of measurements (age <50)	rs150363431	7	116277	0.0172114316374063	0.0024060883909262
SBP age-split (5 groups)	no. of measurements (age <50)	rs144123466	7	4305727	0.0142799466848373	0.0117497076547329
SBP age-split (5 groups)	no. of measurements (age <50)	rs144543877	7	5304461	0.0139131369069218	0.1214576227759135
SBP age-split (5 groups)	no. of measurements (age <50)	RNF216	7	5740524	0.0160807445645332	0.0056001083696397
SBP age-split (5 groups)	no. of measurements (age <50)	rs145662888	7	8001390	0.0131230549886822	0.015952861027838
SBP age-split (5 groups)	no. of measurements (age <50)	rs151053283	7	8075988	0.0162946861237287	0.0053128343714465
SBP age-split (5 groups)	no. of measurements (age <50)	rs117758525	7	10480334	0.014797537587583	0.0475105192131115
SBP age-split (5 groups)	no. of measurements (age <50)	rs12535860	7	11257211	0.0176139995455741	0.0090866423546231
SBP age-split (5 groups)	no. of measurements (age <50)	rs184982926	7	12620649	0.013381921686232	0.0178732708626651
SBP age-split (5 groups)	no. of measurements (age <50)	rs183324274	7	14786667	0.0149534931406378	0.0074551319205233
SBP age-split (5 groups)	no. of measurements (age <50)	rs145375819	7	14869254	0.0147396149113774	0.0208704889945722
SBP age-split (5 groups)	no. of measurements (age <50)	rs189531671	7	16513490	0.0153646143153309	0.0104381649056617
SBP age-split (5 groups)	no. of measurements (age <50)	rs142117503	7	21689104	0.0132950944826006	0.0564861179225942
SBP age-split (5 groups)	no. of measurements (age <50)	CBX3	7	26246879	0.0149925993755459	0.0076215261931848
SBP age-split (5 groups)	no. of measurements (age <50)	rs184947475	7	27092910	0.0139865791425108	0.0576583196634122
SBP age-split (5 groups)	no. of measurements (age <50)	rs73082440	7	28356096	-0.013348588719964	0.0154148831722319
SBP age-split (5 groups)	no. of measurements (age <50)	rs143692655	7	28511687	0.0141777275130152	0.0195825178119745
SBP age-split (5 groups)	no. of measurements (age <50)	rs187689864	7	28530329	0.0151274288073182	0.0136475092723527
SBP age-split (5 groups)	no. of measurements (age <50)	rs79481433	7	28657661	0.0142812309786677	0.0114946859967366
SBP age-split (5 groups)	no. of measurements (age <50)	SCRN1	7	29994812	0.0170140862464904	0.0058160837940842
SBP age-split (5 groups)	no. of measurements (age <50)	ZNRF2	7	30388020	0.0162844266742467	0.0088581579432394
SBP age-split (5 groups)	no. of measurements (age <50)	rs145794592	7	30419502	0.013326090760529	0.0211146222394702
SBP age-split (5 groups)	no. of measurements (age <50)	rs181718528	7	31244081	0.0140512259677052	0.0109261774704514
SBP age-split (5 groups)	no. of measurements (age <50)	rs191868332	7	31448783	-0.0131267989054322	0.2522357058431185
SBP age-split (5 groups)	no. of measurements (age <50)	rs143312943	7	39291297	0.0135523118078708	0.0126075941611784
SBP age-split (5 groups)	no. of measurements (age <50)	rs181769317	7	43450322	0.0138079524040222	0.013702976649399
SBP age-split (5 groups)	no. of measurements (age <50)	rs150861238	7	43483021	0.0145608317106962	0.0130674680030271
SBP age-split (5 groups)	no. of measurements (age <50)	rs191087058	7	47131149	0.0139193506911396	0.0115965880397022
SBP age-split (5 groups)	no. of measurements (age <50)	rs188467495	7	53108779	0.0137133719399571	0.0116518071734911
SBP age-split (5 groups)	no. of measurements (age <50)	rs71547904	7	54957805	0.0134293166920542	0.0444337635476779
SBP age-split (5 groups)	no. of measurements (age <50)	rs145182542	7	64076639	0.014220543205738	0.0101770777026959
SBP age-split (5 groups)	no. of measurements (age <50)	AUTS2	7	69660979	0.0143185621127486	0.0115058153722095
SBP age-split (5 groups)	no. of measurements (age <50)	TRIM74	7	72435006	0.0133836371824145	0.0168746251987297
SBP age-split (5 groups)	no. of measurements (age <50)	FZD9	7	72849279	0.0175013709813356	0.3361621967962742
SBP age-split (5 groups)	no. of measurements (age <50)	rs189524662	7	73065836	0.0128143792971968	0.0218242931257983
SBP age-split (5 groups)	no. of measurements (age <50)	CACNA2D1	7	81824437	0.0142225893214344	0.0105279418519893
SBP age-split (5 groups)	no. of measurements (age <50)	rs148071762	7	82451064	0.0162422098219394	0.0104868947055223
SBP age-split (5 groups)	no. of measurements (age <50)	rs144081340	7	85510211	0.0134681314229965	0.0129731028589761
SBP age-split (5 groups)	no. of measurements (age <50)	rs79997486	7	86447820	0.0149782206863164	0.0181082307688948
SBP age-split (5 groups)	no. of measurements (age <50)	rs17341168	7	87770810	0.0147852376103401	0.0184772657844195
SBP age-split (5 groups)	no. of measurements (age <50)	rs117064979	7	88291430	0.0145215457305312	0.1078348666790582
SBP age-split (5 groups)	no. of measurements (age <50)	rs193006922	7	89412570	0.0146876415237784	0.008706102275469
SBP age-split (5 groups)	no. of measurements (age <50)	PPP1R9A	7	94731120	0.0230967830866575	4.758099214548872e-06
SBP age-split (5 groups)	no. of measurements (age <50)	rs145584310	7	97053225	0.0146245555952191	0.0239710687527508
SBP age-split (5 groups)	no. of measurements (age <50)	rs117980918	7	97235168	-0.0129497339949011	0.0179744149213802
SBP age-split (5 groups)	no. of measurements (age <50)	rs139469994	7	103379211	0.0147207044064998	0.009066133393387
SBP age-split (5 groups)	no. of measurements (age <50)	rs141767482	7	105330744	0.0128577323630452	0.0439199738541415
SBP age-split (5 groups)	no. of measurements (age <50)	rs62467963	7	108586338	0.0133418412879109	0.0284293248503214
SBP age-split (5 groups)	no. of measurements (age <50)	rs35239113	7	120505910	-0.0145606668666005	0.0096701286089731
SBP age-split (5 groups)	no. of measurements (age <50)	rs80312216	7	121422458	0.0162851493805646	0.0090279078651313
SBP age-split (5 groups)	no. of measurements (age <50)	rs17867780	7	126806393	0.0137647865340113	0.0949067776509998
SBP age-split (5 groups)	no. of measurements (age <50)	MEST	7	130136072	0.0156074156984686	0.0067802641388064
SBP age-split (5 groups)	no. of measurements (age <50)	rs77158347	7	134183304	0.0144019732251763	0.0131460018954365
SBP age-split (5 groups)	no. of measurements (age <50)	rs149474179	7	135793814	0.0150886205956339	0.0093300799788116
SBP age-split (5 groups)	no. of measurements (age <50)	rs77128879	7	136554160	0.0135339833796024	0.0126589777730565
SBP age-split (5 groups)	no. of measurements (age <50)	rs191220584	7	137881692	0.0142587227746844	0.0592832029744571
SBP age-split (5 groups)	no. of measurements (age <50)	rs56218992	7	138342860	0.0162918046116828	0.0055981822120343
SBP age-split (5 groups)	no. of measurements (age <50)	MKRN1	7	140166104	0.0201703552156686	0.0013032366396089
SBP age-split (5 groups)	no. of measurements (age <50)	rs361422	7	142180957	0.0202098917216062	0.0001560541458366
SBP age-split (5 groups)	no. of measurements (age <50)	rs80022455	7	144587540	0.014932157471776	0.0303737786387659
SBP age-split (5 groups)	no. of measurements (age <50)	rs117432026	7	147463740	0.013245765119791	0.0166709834103817
SBP age-split (5 groups)	no. of measurements (age <50)	rs146337998	7	150467813	-0.0133350063115358	0.7775994785911129
SBP age-split (5 groups)	no. of measurements (age <50)	rs117093208	7	150738800	0.0133944870904088	0.0605417060483081
SBP age-split (5 groups)	no. of measurements (age <50)	rs117105180	7	153220618	0.0160660948604345	0.0125946670663364
SBP age-split (5 groups)	no. of measurements (age <50)	rs28452577	7	157655716	-0.013117809779942	0.0126802681292241
SBP age-split (5 groups)	no. of measurements (age <50)	rs117298759	8	2476961	0.0170546937733888	0.0081194409533486
SBP age-split (5 groups)	no. of measurements (age <50)	rs138087575	8	4431550	0.0138858230784535	0.0114986086988967
SBP age-split (5 groups)	no. of measurements (age <50)	rs117748759	8	5411057	0.0146428979933261	0.009787887714384
SBP age-split (5 groups)	no. of measurements (age <50)	rs146954743	8	5412196	0.0149036170914769	0.0110955700733648
SBP age-split (5 groups)	no. of measurements (age <50)	rs182764044	8	6178518	0.0135521125048398	0.0175534067185165
SBP age-split (5 groups)	no. of measurements (age <50)	DEFB106A	8	7684634	0.0249582845717668	5.800215435326277e-07
SBP age-split (5 groups)	no. of measurements (age <50)	rs147977410	8	8525682	0.0137190483510494	0.014725956763825
SBP age-split (5 groups)	no. of measurements (age <50)	rs117868835	8	12903974	0.0156733430922031	0.0097118530452259
SBP age-split (5 groups)	no. of measurements (age <50)	rs78478942	8	13226067	0.0145071977749466	0.0846351847039792
SBP age-split (5 groups)	no. of measurements (age <50)	rs181993611	8	14402344	0.0149500295519828	0.0176490957367707
SBP age-split (5 groups)	no. of measurements (age <50)	rs117070978	8	16952819	0.0147779257968068	0.0156726510509191
SBP age-split (5 groups)	no. of measurements (age <50)	rs496541	8	20830052	0.0166523680090904	0.0032814217827365
SBP age-split (5 groups)	no. of measurements (age <50)	rs117783043	8	32310950	0.0148559249937534	0.0241046258273104
SBP age-split (5 groups)	no. of measurements (age <50)	rs140167301	8	35687714	0.0137360449880361	0.0135678604272603
SBP age-split (5 groups)	no. of measurements (age <50)	rs34760760	8	40414665	0.0170065630227327	0.0059417616417148
SBP age-split (5 groups)	no. of measurements (age <50)	PRKDC	8	48779206	0.0253926627337932	1.094924254066422e-06
SBP age-split (5 groups)	no. of measurements (age <50)	rs150877922	8	55035484	0.0172556396573781	0.0025025884543059
SBP age-split (5 groups)	no. of measurements (age <50)	rs113624514	8	55487063	0.0182691030204296	0.0076875381829231
SBP age-split (5 groups)	no. of measurements (age <50)	rs182456855	8	56108953	0.0130241839215159	0.0160812224723849
SBP age-split (5 groups)	no. of measurements (age <50)	TMEM68	8	56647474	0.0196733474731445	0.0007727372767475
SBP age-split (5 groups)	no. of measurements (age <50)	RPS20	8	56983461	0.0159219298511743	0.0112996989583881
SBP age-split (5 groups)	no. of measurements (age <50)	rs117361803	8	58999674	0.0149023383855819	0.0171857062929781
SBP age-split (5 groups)	no. of measurements (age <50)	rs17255646	8	59058018	0.0131110399961471	0.0657087510147794
SBP age-split (5 groups)	no. of measurements (age <50)	rs72649428	8	59685209	0.0151301221922039	0.0072477448039297
SBP age-split (5 groups)	no. of measurements (age <50)	TOX	8	59874872	0.0165788661688566	0.0084346922891136
SBP age-split (5 groups)	no. of measurements (age <50)	rs117378711	8	59883266	0.0133862541988492	0.016913918602094
SBP age-split (5 groups)	no. of measurements (age <50)	rs190964451	8	60141308	0.0133132962509989	0.0892952798906823
SBP age-split (5 groups)	no. of measurements (age <50)	rs145981558	8	60371970	0.0141377374529838	0.0665706571877694
SBP age-split (5 groups)	no. of measurements (age <50)	PDE7A	8	66692151	0.0135346446186304	0.016376801542757
SBP age-split (5 groups)	no. of measurements (age <50)	rs117411387	8	67128964	0.014545782469213	0.0104322856296536
SBP age-split (5 groups)	no. of measurements (age <50)	rs147850195	8	72020436	0.0149062369018793	0.0110997192246945
SBP age-split (5 groups)	no. of measurements (age <50)	rs182820340	8	73590118	0.0141707370057702	0.0190744516179477
SBP age-split (5 groups)	no. of measurements (age <50)	rs145933229	8	74043619	0.0134497312828898	0.0153251607102103
SBP age-split (5 groups)	no. of measurements (age <50)	rs189739267	8	74491775	0.0153183424845337	0.0178666897915059
SBP age-split (5 groups)	no. of measurements (age <50)	rs139740393	8	76338264	0.0135378958657383	0.0162743513306089
SBP age-split (5 groups)	no. of measurements (age <50)	rs16939420	8	78016949	0.0150336138904094	0.0096332922671039
SBP age-split (5 groups)	no. of measurements (age <50)	rs142058437	8	78018090	0.0169134885072708	0.0041854107793095
SBP age-split (5 groups)	no. of measurements (age <50)	rs17730029	8	83530099	-0.0149789387360215	0.0083682207322051
SBP age-split (5 groups)	no. of measurements (age <50)	rs145327599	8	85011550	0.0137842912226915	0.0175753900804992
SBP age-split (5 groups)	no. of measurements (age <50)	rs139219872	8	96016257	0.0155962882563471	0.0089876038886755
SBP age-split (5 groups)	no. of measurements (age <50)	rs140901485	8	96773313	0.0133111821487545	0.0193926514355537
SBP age-split (5 groups)	no. of measurements (age <50)	rs117199032	8	97642824	0.0143200708553195	0.0116415584283489
SBP age-split (5 groups)	no. of measurements (age <50)	rs17357427	8	99174430	0.0179110672324895	0.0027728806869768
SBP age-split (5 groups)	no. of measurements (age <50)	rs74635968	8	101499874	-0.0151901235803961	0.0108054699478309
SBP age-split (5 groups)	no. of measurements (age <50)	rs185427868	8	101628238	0.0148643366992473	0.0096076364115261
SBP age-split (5 groups)	no. of measurements (age <50)	rs74846184	8	103787776	0.0135775441303849	0.0742956646863756
SBP age-split (5 groups)	no. of measurements (age <50)	rs4734870	8	106517491	0.0136671960353851	0.0159388555503949
SBP age-split (5 groups)	no. of measurements (age <50)	rs78252196	8	108346122	0.0133728953078389	0.4361961723328158
SBP age-split (5 groups)	no. of measurements (age <50)	rs139313823	8	115142556	0.0161887537688016	0.0109159910702078
SBP age-split (5 groups)	no. of measurements (age <50)	rs149583601	8	115651885	0.013852528296411	0.023089869950693
SBP age-split (5 groups)	no. of measurements (age <50)	rs117463181	8	121621369	0.0132300648838281	0.044368906199812
SBP age-split (5 groups)	no. of measurements (age <50)	rs141417558	8	122826201	0.0136205274611711	0.017916325827072
SBP age-split (5 groups)	no. of measurements (age <50)	FAM91A1	8	124804194	0.0193632990121841	0.0010303846263303
SBP age-split (5 groups)	no. of measurements (age <50)	rs183243098	8	125139812	0.0138045661151409	0.0128828866565551
SBP age-split (5 groups)	no. of measurements (age <50)	NDUFB9	8	125566047	0.0132489493116736	0.0280440852571241
SBP age-split (5 groups)	no. of measurements (age <50)	rs7839937	8	125609707	0.0142623800784349	0.0322532917440455
SBP age-split (5 groups)	no. of measurements (age <50)	rs138738296	8	134567730	0.0154262846335768	0.0111363750877829
SBP age-split (5 groups)	no. of measurements (age <50)	rs140716799	8	139863812	0.0131298461928963	0.0348387718002595
SBP age-split (5 groups)	no. of measurements (age <50)	rs188748364	8	141512120	0.0162775106728076	0.0046314818671357
SBP age-split (5 groups)	no. of measurements (age <50)	CHRAC1	8	141524316	0.0171746928244829	0.0071367112482189
SBP age-split (5 groups)	no. of measurements (age <50)	rs148794515	8	143372614	0.0135390739887952	0.0587252005204385
SBP age-split (5 groups)	no. of measurements (age <50)	ZNF7	8	146062871	0.0198262296617031	0.0004721950945638
SBP age-split (5 groups)	no. of measurements (age <50)	rs186929593	9	8989625	0.0161121543496847	0.0116955363365052
SBP age-split (5 groups)	no. of measurements (age <50)	rs143140142	9	9285750	-0.0129653392359614	0.0232102183022207
SBP age-split (5 groups)	no. of measurements (age <50)	rs190015891	9	9637672	0.0134610421955585	0.0210890446169459
SBP age-split (5 groups)	no. of measurements (age <50)	rs112080715	9	11780300	0.0137813901528716	0.0119480021259104
SBP age-split (5 groups)	no. of measurements (age <50)	rs187950873	9	14694890	0.0135330641642212	0.0128185373419807
SBP age-split (5 groups)	no. of measurements (age <50)	rs186430915	9	16287793	-0.013902329839766	0.0175508655897869
SBP age-split (5 groups)	no. of measurements (age <50)	rs181842695	9	19983565	0.0171283688396215	0.007710213683304
SBP age-split (5 groups)	no. of measurements (age <50)	rs150296751	9	20383552	0.0156571883708238	0.0078177966409799
SBP age-split (5 groups)	no. of measurements (age <50)	rs112257044	9	23941083	-0.0156038729473948	0.008991639709288
SBP age-split (5 groups)	no. of measurements (age <50)	rs180733038	9	27316533	-0.0131881954148411	0.0264387207468356
SBP age-split (5 groups)	no. of measurements (age <50)	rs187649929	9	31086418	0.0152977798134088	0.0070552951056907
SBP age-split (5 groups)	no. of measurements (age <50)	rs149749774	9	33189726	0.0134237268939614	0.0170547391101773
SBP age-split (5 groups)	no. of measurements (age <50)	rs140159059	9	73734077	-0.0128821600228548	0.0316236063553209
SBP age-split (5 groups)	no. of measurements (age <50)	C9orf85	9	74563698	0.0142597816884517	0.0117093752665486
SBP age-split (5 groups)	no. of measurements (age <50)	rs150870621	9	75711799	-0.0142651842907071	0.0121756280935295
SBP age-split (5 groups)	no. of measurements (age <50)	rs117327228	9	83384340	0.0194497220218181	0.0167344265445505
SBP age-split (5 groups)	no. of measurements (age <50)	rs141311851	9	83441093	0.0234488621354103	0.0008568869569035
SBP age-split (5 groups)	no. of measurements (age <50)	rs143127996	9	87341450	0.0146455913782119	0.0096516504531852
SBP age-split (5 groups)	no. of measurements (age <50)	ISCA1	9	88888568	0.0139206098392605	0.0115274875572605
SBP age-split (5 groups)	no. of measurements (age <50)	rs150839311	9	91688589	0.0143521120771765	0.010657167527232
SBP age-split (5 groups)	no. of measurements (age <50)	rs144360849	9	94135377	0.013685499317944	0.0125324785738473
SBP age-split (5 groups)	no. of measurements (age <50)	rs12336151	9	94540344	-0.0142121212556958	0.0105205349374029
SBP age-split (5 groups)	no. of measurements (age <50)	rs118058358	9	102805126	0.0205577723681926	0.000326726041035
SBP age-split (5 groups)	no. of measurements (age <50)	rs77511613	9	106152712	0.0144212357699871	0.0175782982679592
SBP age-split (5 groups)	no. of measurements (age <50)	rs151128421	9	112514019	0.0150711201131343	0.0105020355161843
SBP age-split (5 groups)	no. of measurements (age <50)	rs143137198	9	112688064	0.0217391978949308	0.0100797918961167
SBP age-split (5 groups)	no. of measurements (age <50)	rs75988952	9	115738303	-0.0132383946329355	0.0172960796955429
SBP age-split (5 groups)	no. of measurements (age <50)	BSPRY	9	116122667	0.0168025344610214	0.0092603907028534
SBP age-split (5 groups)	no. of measurements (age <50)	CRB2	9	126130526	0.018468715250492	0.0053276998500283
SBP age-split (5 groups)	no. of measurements (age <50)	rs12353041	9	127468216	0.0155441956594586	0.0138519506672858
SBP age-split (5 groups)	no. of measurements (age <50)	rs12344634	9	127686719	-0.0173789896070957	0.0027689621919546
SBP age-split (5 groups)	no. of measurements (age <50)	rs62582174	9	134214392	0.0144519470632076	0.0109252920651212
SBP age-split (5 groups)	no. of measurements (age <50)	GFI1B	9	135844007	0.0216020308434963	5.041634987450075e-05
SBP age-split (5 groups)	no. of measurements (age <50)	rs113703421	9	137828160	0.0147592993453145	0.0105196625055415
SBP age-split (5 groups)	no. of measurements (age <50)	rs77582543	9	138473052	0.0158096998929977	0.0075601341032048
SBP age-split (5 groups)	no. of measurements (age <50)	rs138208625	9	138951783	0.0132654588669538	0.0211007440864424
SBP age-split (5 groups)	no. of measurements (age <50)	rs185051077	9	139008614	0.0141836525872349	0.0269424280990863
SBP age-split (5 groups)	no. of measurements (age <50)	rs12780330	10	1915694	0.0131266824901103	0.0187160053967759
SBP age-split (5 groups)	no. of measurements (age <50)	rs188535259	10	2529327	0.0148982694372534	0.0263420026464398
SBP age-split (5 groups)	no. of measurements (age <50)	rs112040888	10	7620682	0.0189260505139827	0.0032930380781352
SBP age-split (5 groups)	no. of measurements (age <50)	rs373838593	10	8173447	0.0190152078866958	0.0016068631987034
SBP age-split (5 groups)	no. of measurements (age <50)	rs188534687	10	14051983	0.0132100358605384	0.0450499978657127
SBP age-split (5 groups)	no. of measurements (age <50)	rs142074274	10	17521373	0.014662723056972	0.009109961594018
SBP age-split (5 groups)	no. of measurements (age <50)	rs187928604	10	18369426	0.0145493326708674	0.0207843115272177
SBP age-split (5 groups)	no. of measurements (age <50)	rs139033083	10	18527947	0.014482157304883	0.0208074317074215
SBP age-split (5 groups)	no. of measurements (age <50)	rs151241593	10	23361753	-0.0129590677097439	0.3175604019454696
SBP age-split (5 groups)	no. of measurements (age <50)	rs186968994	10	25416439	0.0142156984657049	0.0368815235181008
SBP age-split (5 groups)	no. of measurements (age <50)	rs181593538	10	26792457	0.0146577358245849	0.0139022561668354
SBP age-split (5 groups)	no. of measurements (age <50)	rs142493915	10	29387652	0.0132585167884826	0.0194952823604642
SBP age-split (5 groups)	no. of measurements (age <50)	rs187291319	10	34422915	0.0144682405516505	0.0094171130020401
SBP age-split (5 groups)	no. of measurements (age <50)	rs80026912	10	36447773	0.0137624209746718	0.0129420901316695
SBP age-split (5 groups)	no. of measurements (age <50)	rs192306309	10	44644156	0.0132289268076419	0.0150271286637745
SBP age-split (5 groups)	no. of measurements (age <50)	rs113178500	10	45809267	0.0155959101393818	0.0994219637935134
SBP age-split (5 groups)	no. of measurements (age <50)	PTPN20	10	46595500	0.0162455365061759	0.0052093930096727
SBP age-split (5 groups)	no. of measurements (age <50)	rs35950901	10	55059710	0.0142822805792093	0.0104311187834326
SBP age-split (5 groups)	no. of measurements (age <50)	rs183419948	10	55148368	0.0152779221534729	0.0221633161273184
SBP age-split (5 groups)	no. of measurements (age <50)	rs12767609	10	60286465	-0.0137822376564145	0.0264278038775546
SBP age-split (5 groups)	no. of measurements (age <50)	rs141939315	10	61802477	0.0142237106338143	0.0193954729224554
SBP age-split (5 groups)	no. of measurements (age <50)	rs185262964	10	63071681	0.0144484341144561	0.0119423062238121
SBP age-split (5 groups)	no. of measurements (age <50)	rs181993546	10	63746020	0.0132295284420251	0.0196074005150989
SBP age-split (5 groups)	no. of measurements (age <50)	rs183691240	10	64115923	0.0134441507980227	0.015019624912979
SBP age-split (5 groups)	no. of measurements (age <50)	ADO	10	64566377	0.0152601059526205	0.0109479265742216
SBP age-split (5 groups)	no. of measurements (age <50)	rs12775013	10	66495188	0.0128143206238746	0.0381729968072737
SBP age-split (5 groups)	no. of measurements (age <50)	rs142923829	10	68664751	0.0156057691201567	0.0058489102444865
SBP age-split (5 groups)	no. of measurements (age <50)	DDX50	10	70683818	0.0164540354162454	0.0056353412503449
SBP age-split (5 groups)	no. of measurements (age <50)	rs187877401	10	73146532	0.0170130617916584	0.0038552207800295
SBP age-split (5 groups)	no. of measurements (age <50)	rs180931990	10	73584296	0.014848374761641	0.0083602200080516
SBP age-split (5 groups)	no. of measurements (age <50)	rs149309290	10	77144361	0.0136028081178665	0.0512551583124186
SBP age-split (5 groups)	no. of measurements (age <50)	rs139497227	10	82183014	0.012978121638298	0.0467415330154161
SBP age-split (5 groups)	no. of measurements (age <50)	rs80302201	10	87986657	0.0149477683007717	0.0086770113575854
SBP age-split (5 groups)	no. of measurements (age <50)	ACTA2	10	90722989	0.0475418232381343	0.0
SBP age-split (5 groups)	no. of measurements (age <50)	rs117389785	10	91860195	0.0137586910277605	0.0741938350230314
SBP age-split (5 groups)	no. of measurements (age <50)	rs192402326	10	93210757	0.0137410070747137	0.2356177255209035
SBP age-split (5 groups)	no. of measurements (age <50)	rs113866889	10	98542019	0.0138569064438343	0.0116271853527975
SBP age-split (5 groups)	no. of measurements (age <50)	rs183058535	10	99547792	0.0144584635272622	0.0086662337603776
SBP age-split (5 groups)	no. of measurements (age <50)	ATP5MK	10	105152510	0.0263382103294134	3.0364819920919644e-08
SBP age-split (5 groups)	no. of measurements (age <50)	rs71483167	10	114732489	0.0132406018674373	0.0168775249344911
SBP age-split (5 groups)	no. of measurements (age <50)	rs189634211	10	120026259	0.0137153966352343	0.0175649275574144
SBP age-split (5 groups)	no. of measurements (age <50)	rs142974678	10	124025646	0.0133580854162573	0.0417004179796591
SBP age-split (5 groups)	no. of measurements (age <50)	rs148892893	10	126132717	0.0153387701138854	0.0210475207470303
SBP age-split (5 groups)	no. of measurements (age <50)	rs144608522	10	127777914	0.0136827630922198	0.0284333172832883
SBP age-split (5 groups)	no. of measurements (age <50)	rs180895116	10	129179217	0.0159193836152553	0.0058174310531629
SBP age-split (5 groups)	no. of measurements (age <50)	rs1176457	10	132489285	0.0144375599920749	0.079386651896114
SBP age-split (5 groups)	no. of measurements (age <50)	rs80109323	10	133227859	0.0169177334755659	0.0044941930110059
SBP age-split (5 groups)	no. of measurements (age <50)	rs139454796	10	134875554	0.0132593791931867	0.0143181016953066
SBP age-split (5 groups)	no. of measurements (age <50)	rs192325337	11	325832	0.0132597330957651	0.0249613482222769
SBP age-split (5 groups)	no. of measurements (age <50)	rs79636275	11	1886563	0.0133957508951425	0.0215410125565524
SBP age-split (5 groups)	no. of measurements (age <50)	rs12362876	11	2002587	0.0136300027370452	0.0769989059294864
SBP age-split (5 groups)	no. of measurements (age <50)	rs61870527	11	3262453	0.0134347882121801	0.0303623311946312
SBP age-split (5 groups)	no. of measurements (age <50)	rs1869551	11	8333255	0.0133918831124901	0.0171797907118073
SBP age-split (5 groups)	no. of measurements (age <50)	SBF2	11	10057984	0.0191309601068496	0.0082235104522772
SBP age-split (5 groups)	no. of measurements (age <50)	rs117884995	11	11712983	0.0128942877054214	0.033508386502732
SBP age-split (5 groups)	no. of measurements (age <50)	rs79143472	11	16848067	0.0133151113986969	0.0307534218494687
SBP age-split (5 groups)	no. of measurements (age <50)	rs34920858	11	16986684	-0.0150226736441254	0.00904017378687
SBP age-split (5 groups)	no. of measurements (age <50)	LIN7C	11	27522221	0.0141131486743688	0.0219091566779078
SBP age-split (5 groups)	no. of measurements (age <50)	rs143760266	11	34212023	0.0132555039599537	0.020161907558342
SBP age-split (5 groups)	no. of measurements (age <50)	rs12362128	11	34617336	0.0153910377994179	0.0097050711493349
SBP age-split (5 groups)	no. of measurements (age <50)	rs4151015	11	36593431	0.0154888406395912	0.0075544332157995
SBP age-split (5 groups)	no. of measurements (age <50)	rs184158488	11	36984624	0.0134341828525066	0.0127832510248669
SBP age-split (5 groups)	no. of measurements (age <50)	rs75242858	11	38192261	0.017956156283617	0.1668786569559575
SBP age-split (5 groups)	no. of measurements (age <50)	rs72912118	11	46505934	0.0168553665280342	0.0038187056176071
SBP age-split (5 groups)	no. of measurements (age <50)	OR4D9	11	59282858	0.0200227014720439	0.046813678413412
SBP age-split (5 groups)	no. of measurements (age <50)	MS4A8	11	60475165	0.0227292831987142	1.7697727336723886e-05
SBP age-split (5 groups)	no. of measurements (age <50)	DAGLA	11	61481189	0.0195305105298757	0.0015153720380027
SBP age-split (5 groups)	no. of measurements (age <50)	rs142254162	11	61716155	0.0144231906160712	0.0126049098727932
SBP age-split (5 groups)	no. of measurements (age <50)	rs117902974	11	62778969	0.0135735282674431	0.024096293721417
SBP age-split (5 groups)	no. of measurements (age <50)	MAP3K11	11	65374039	0.0226775407791137	7.22158704652054e-06
SBP age-split (5 groups)	no. of measurements (age <50)	KDM2A	11	66956149	0.0132784508168697	0.0316967189352846
SBP age-split (5 groups)	no. of measurements (age <50)	rs149796839	11	69256168	-0.0159077104181051	0.0072237514583726
SBP age-split (5 groups)	no. of measurements (age <50)	rs118119216	11	71157289	0.0164114274084568	0.007734822282506
SBP age-split (5 groups)	no. of measurements (age <50)	rs75793092	11	73733494	0.0131970448419451	0.0153091572176448
SBP age-split (5 groups)	no. of measurements (age <50)	rs78092135	11	76750149	0.0149149419739842	0.0090501768716617
SBP age-split (5 groups)	no. of measurements (age <50)	rs185063362	11	85583990	0.0155389355495572	0.0185221216201664
SBP age-split (5 groups)	no. of measurements (age <50)	rs190831028	11	91233633	0.0131898047402501	0.0235867647586965
SBP age-split (5 groups)	no. of measurements (age <50)	rs17637775	11	92971269	0.0152839319780468	0.0139988971918881
SBP age-split (5 groups)	no. of measurements (age <50)	rs143394705	11	95517640	0.0145045733079314	0.0251410287124473
SBP age-split (5 groups)	no. of measurements (age <50)	rs61749254	11	95826674	-0.0147043457254767	0.0908818192512253
SBP age-split (5 groups)	no. of measurements (age <50)	rs117798626	11	106493945	0.01341606490314	0.0129587602704455
SBP age-split (5 groups)	no. of measurements (age <50)	rs142597063	11	108590040	0.0144434263929724	0.0859283532403766
SBP age-split (5 groups)	no. of measurements (age <50)	rs145868399	11	108735406	0.0170314945280551	0.3944532595382232
SBP age-split (5 groups)	no. of measurements (age <50)	rs150447806	11	114216381	0.0159177798777818	0.0083907987177371
SBP age-split (5 groups)	no. of measurements (age <50)	APOA1	11	116707566	0.0217768214643001	2.987481054470908e-05
SBP age-split (5 groups)	no. of measurements (age <50)	rs143891800	11	117794089	0.0143423676490783	0.0178754734527898
SBP age-split (5 groups)	no. of measurements (age <50)	rs150342861	11	118761305	0.0136705059558153	0.011896738658295
SBP age-split (5 groups)	no. of measurements (age <50)	rs116934285	11	120062332	0.0131985340267419	0.0609371111616715
SBP age-split (5 groups)	no. of measurements (age <50)	rs116957635	11	120309948	0.0136765586212277	0.0156981581468995
SBP age-split (5 groups)	no. of measurements (age <50)	rs148205273	11	121291592	0.0144105078652501	0.0388220807069958
SBP age-split (5 groups)	no. of measurements (age <50)	rs142770275	11	121915120	0.013029521331191	0.1074273125429157
SBP age-split (5 groups)	no. of measurements (age <50)	VSIG2	11	124619751	0.0248974133282899	4.3623218108963933e-07
SBP age-split (5 groups)	no. of measurements (age <50)	rs73031045	11	126345901	0.0147719467058777	0.0268241983418307
SBP age-split (5 groups)	no. of measurements (age <50)	rs73015224	11	126409469	0.0162330027669668	0.0340011785168394
SBP age-split (5 groups)	no. of measurements (age <50)	rs369384105	11	127101248	0.0166833978146314	0.011302854912855
SBP age-split (5 groups)	no. of measurements (age <50)	rs184703705	11	129589022	0.0142745329067111	0.0122469482003934
SBP age-split (5 groups)	no. of measurements (age <50)	rs146417076	11	129594738	0.0150596303865313	0.0101343035211778
SBP age-split (5 groups)	no. of measurements (age <50)	rs80037612	11	130333456	-0.0138127719983458	0.0137627404097045
SBP age-split (5 groups)	no. of measurements (age <50)	rs148485618	11	130497731	0.0137098422273993	0.0180045432899784
SBP age-split (5 groups)	no. of measurements (age <50)	rs34501023	11	131842608	-0.0134297208860516	0.0123341658104132
SBP age-split (5 groups)	no. of measurements (age <50)	rs117249009	11	132017873	0.0139627894386649	0.0476106022083579
SBP age-split (5 groups)	no. of measurements (age <50)	rs117923540	11	132115875	0.0135652143508195	0.028150727463215
SBP age-split (5 groups)	no. of measurements (age <50)	rs10848533	12	1719096	0.0143833933398127	0.0090586220868537
SBP age-split (5 groups)	no. of measurements (age <50)	RAD51AP1	12	4658582	0.0296549722552299	9.764411415854694e-10
SBP age-split (5 groups)	no. of measurements (age <50)	rs192398423	12	6355621	-0.0152194434776902	0.0081412951617793
SBP age-split (5 groups)	no. of measurements (age <50)	rs144622101	12	6638439	0.0129402298480272	0.0862077703061304
SBP age-split (5 groups)	no. of measurements (age <50)	CLEC6A	12	8619724	0.016055965796113	0.0058397962206266
SBP age-split (5 groups)	no. of measurements (age <50)	rs147833372	12	9426023	0.0153000354766845	0.0072002890880408
SBP age-split (5 groups)	no. of measurements (age <50)	rs147169027	12	12062391	0.0170683767646551	0.0083854945568427
SBP age-split (5 groups)	no. of measurements (age <50)	rs144837292	12	12604490	0.0134679889306426	0.0130271952253463
SBP age-split (5 groups)	no. of measurements (age <50)	rs138701204	12	13000602	-0.0149759659543633	0.0102939249882581
SBP age-split (5 groups)	no. of measurements (age <50)	rs144712259	12	14387843	-0.013998276554048	0.0109286688612384
SBP age-split (5 groups)	no. of measurements (age <50)	rs144408662	12	16544524	0.0130896074697375	0.085139850810036
SBP age-split (5 groups)	no. of measurements (age <50)	rs147710787	12	19878746	0.0138776032254099	0.0149830893019073
SBP age-split (5 groups)	no. of measurements (age <50)	rs75342908	12	20325097	-0.0142397629097104	0.0121824218106567
SBP age-split (5 groups)	no. of measurements (age <50)	rs117402746	12	23058653	0.0129614993929862	0.133962224552103
SBP age-split (5 groups)	no. of measurements (age <50)	rs75649817	12	30197794	-0.0152831245213747	0.0083487487801811
SBP age-split (5 groups)	no. of measurements (age <50)	rs142329839	12	41226140	0.016252052038908	0.0071745672044738
SBP age-split (5 groups)	no. of measurements (age <50)	rs142842325	12	45976895	0.015576553530991	0.0122307505909217
SBP age-split (5 groups)	no. of measurements (age <50)	AQP6	12	50365949	0.024046991020441	7.135264741176586e-07
SBP age-split (5 groups)	no. of measurements (age <50)	NEMP1	12	57465636	0.014274850487709	0.0105121801765035
SBP age-split (5 groups)	no. of measurements (age <50)	rs190077085	12	62098176	0.0154913421720266	0.0076646972665654
SBP age-split (5 groups)	no. of measurements (age <50)	rs118167346	12	65582806	0.0189700126647949	0.001029063115888
SBP age-split (5 groups)	no. of measurements (age <50)	rs147131180	12	66139446	0.0141770802438259	0.010744147501007
SBP age-split (5 groups)	no. of measurements (age <50)	rs146852329	12	69580347	0.0139394765719771	0.0171825357272808
SBP age-split (5 groups)	no. of measurements (age <50)	rs182148413	12	71680328	0.013801209628582	0.0128144381277422
SBP age-split (5 groups)	no. of measurements (age <50)	rs191771569	12	73115838	0.0207064189016819	0.000936250879296
SBP age-split (5 groups)	no. of measurements (age <50)	rs117302155	12	75700096	0.013268968090415	0.0239807894894278
SBP age-split (5 groups)	no. of measurements (age <50)	rs142871098	12	78995426	0.0133665287867188	0.0138976793502601
SBP age-split (5 groups)	no. of measurements (age <50)	rs189167798	12	82756974	0.0141450408846139	0.0754438069814557
SBP age-split (5 groups)	no. of measurements (age <50)	rs117152210	12	89248880	-0.0143376374617218	0.0519133661955876
SBP age-split (5 groups)	no. of measurements (age <50)	rs117958060	12	93924717	-0.0143165364861488	0.0105272961491417
SBP age-split (5 groups)	no. of measurements (age <50)	rs75813018	12	94385592	0.0148793580010533	0.0087911806399128
SBP age-split (5 groups)	no. of measurements (age <50)	rs144547837	12	94477968	0.0130248479545116	0.0305363418633236
SBP age-split (5 groups)	no. of measurements (age <50)	rs78438194	12	96477865	0.0170039795339107	0.0089690924357428
SBP age-split (5 groups)	no. of measurements (age <50)	rs73226545	12	97348769	-0.01343893725425	0.0174688663215515
SBP age-split (5 groups)	no. of measurements (age <50)	rs117047669	12	99149329	0.0144531084224581	0.0131248492266504
SBP age-split (5 groups)	no. of measurements (age <50)	rs184026715	12	101301954	0.0147703848779201	0.0090373333615876
SBP age-split (5 groups)	no. of measurements (age <50)	rs148224683	12	103562165	0.0147683871909976	0.0328458899530484
SBP age-split (5 groups)	no. of measurements (age <50)	rs75891929	12	105031699	0.0145651781931519	0.0111373268187379
SBP age-split (5 groups)	no. of measurements (age <50)	rs113557666	12	113226975	0.0128930155187845	0.0191073612731668
SBP age-split (5 groups)	no. of measurements (age <50)	rs138665930	12	115635051	0.0149541059508919	0.0193739659510742
SBP age-split (5 groups)	no. of measurements (age <50)	rs138789197	12	116085910	0.0142436530441045	0.0219677675327579
SBP age-split (5 groups)	no. of measurements (age <50)	rs112135613	12	119220272	0.0138557869940996	0.0157058420226445
SBP age-split (5 groups)	no. of measurements (age <50)	rs74465603	12	119532935	0.0148420324549078	0.0411234650432337
SBP age-split (5 groups)	no. of measurements (age <50)	CIT	12	120219345	0.0161638241261243	0.0054583583069719
SBP age-split (5 groups)	no. of measurements (age <50)	rs118075210	12	120227847	0.0157518815249204	0.0204430555854369
SBP age-split (5 groups)	no. of measurements (age <50)	rs138661672	12	121932707	0.0155312167480587	0.0120854109925813
SBP age-split (5 groups)	no. of measurements (age <50)	TMED2	12	124076097	0.0304874200373888	1.11387564237984e-09
SBP age-split (5 groups)	no. of measurements (age <50)	rs7958567	12	133277983	0.013504602946341	0.0394036984974895
SBP age-split (5 groups)	no. of measurements (age <50)	rs113769674	13	19466717	0.015533298254013	0.007150405954913
SBP age-split (5 groups)	no. of measurements (age <50)	rs4770753	13	19664705	-0.0148315569385886	0.0096397369910381
SBP age-split (5 groups)	no. of measurements (age <50)	rs112174543	13	25774112	0.0131921079009771	0.0197453040931934
SBP age-split (5 groups)	no. of measurements (age <50)	MTMR6	13	25832227	0.0154220685362815	0.0119348231278317
SBP age-split (5 groups)	no. of measurements (age <50)	rs181139708	13	26185895	0.0134390098974108	0.0202532063620055
SBP age-split (5 groups)	no. of measurements (age <50)	rs182807430	13	26747460	0.0141138574108481	0.0458501245730276
SBP age-split (5 groups)	no. of measurements (age <50)	rs144656575	13	30624414	0.0150895854458212	0.0090959299992695
SBP age-split (5 groups)	no. of measurements (age <50)	rs151130664	13	33275972	0.0130170742049813	0.0769527502076919
SBP age-split (5 groups)	no. of measurements (age <50)	rs77471143	13	34102780	0.016169412061572	0.005838609630766
SBP age-split (5 groups)	no. of measurements (age <50)	rs74691810	13	34722193	0.0136804096400737	0.0139676558491364
SBP age-split (5 groups)	no. of measurements (age <50)	rs74782522	13	36288832	-0.0130966613069176	0.0143395776522314
SBP age-split (5 groups)	no. of measurements (age <50)	rs75015151	13	43024416	-0.0134309763088822	0.0226911124146446
SBP age-split (5 groups)	no. of measurements (age <50)	rs191148397	13	43294302	0.0149888787418603	0.0089748096223677
SBP age-split (5 groups)	no. of measurements (age <50)	rs17067418	13	46469844	0.0133042838424444	0.0215910996743363
SBP age-split (5 groups)	no. of measurements (age <50)	LCP1	13	46743030	0.015422117896378	0.0080233183456604
SBP age-split (5 groups)	no. of measurements (age <50)	rs141776877	13	50111581	0.016324795782566	0.0175887594595291
SBP age-split (5 groups)	no. of measurements (age <50)	rs117008047	13	51731431	0.0137182604521512	0.013381013253518
SBP age-split (5 groups)	no. of measurements (age <50)	rs55696469	13	62511692	0.0140321813523769	0.0115969279483689
SBP age-split (5 groups)	no. of measurements (age <50)	rs150554640	13	71560338	0.0133719099685549	0.0155632813798991
SBP age-split (5 groups)	no. of measurements (age <50)	rs140620647	13	72423164	0.0142286047339439	0.012804869415144
SBP age-split (5 groups)	no. of measurements (age <50)	rs182152331	13	73794712	0.0137489074841141	0.051684600952981
SBP age-split (5 groups)	no. of measurements (age <50)	rs113775075	13	79493368	-0.0139084691181778	0.0126112397112566
SBP age-split (5 groups)	no. of measurements (age <50)	RBM26	13	79933287	0.0197460111230611	0.0005195594775636
SBP age-split (5 groups)	no. of measurements (age <50)	rs117543885	13	81008123	0.019048536196351	0.0056494010183143
SBP age-split (5 groups)	no. of measurements (age <50)	rs148233202	13	82044955	0.0150449583306908	0.0185184501871361
SBP age-split (5 groups)	no. of measurements (age <50)	rs149195185	13	85307118	-0.0162112023681402	0.0058092035570518
SBP age-split (5 groups)	no. of measurements (age <50)	rs181605843	13	94544968	0.0145269157364964	0.0129145030935596
SBP age-split (5 groups)	no. of measurements (age <50)	rs117884788	13	95845184	0.0145610384643077	0.7027705328123524
SBP age-split (5 groups)	no. of measurements (age <50)	rs147706138	13	96812078	0.0152142513543367	0.0098244440805266
SBP age-split (5 groups)	no. of measurements (age <50)	rs117748554	13	99708807	0.0138711221516132	0.06007496359368
SBP age-split (5 groups)	no. of measurements (age <50)	rs117066666	13	104588913	0.013768152333796	0.0211337290190309
SBP age-split (5 groups)	no. of measurements (age <50)	rs188482245	13	106028243	0.0155867962166666	0.009210433547766
SBP age-split (5 groups)	no. of measurements (age <50)	rs117332747	13	106380025	0.0141304703429341	0.0190435193323174
SBP age-split (5 groups)	no. of measurements (age <50)	rs117050328	13	107756957	0.0154644753783941	0.0362130327846828
SBP age-split (5 groups)	no. of measurements (age <50)	rs145858345	13	108257465	0.0134901041164994	0.0493347091100261
SBP age-split (5 groups)	no. of measurements (age <50)	rs76840144	13	108392363	-0.0148654393851757	0.0129620587918502
SBP age-split (5 groups)	no. of measurements (age <50)	rs45442296	13	113798145	-0.0146509734913706	0.0097235388429946
SBP age-split (5 groups)	no. of measurements (age <50)	OR4K2	14	20344929	0.019305158406496	0.0008840530333897
SBP age-split (5 groups)	no. of measurements (age <50)	rs184348933	14	25821500	0.0175955854356288	0.004223432813653
SBP age-split (5 groups)	no. of measurements (age <50)	rs12878802	14	29901878	0.014119035564363	0.3146755168050539
SBP age-split (5 groups)	no. of measurements (age <50)	rs117100797	14	30467946	0.0131526151672005	0.1087092434386204
SBP age-split (5 groups)	no. of measurements (age <50)	rs75354072	14	32652119	0.0135424686595797	0.0530431938608502
SBP age-split (5 groups)	no. of measurements (age <50)	rs72667379	14	37490877	0.0142983878031373	0.0962725746205158
SBP age-split (5 groups)	no. of measurements (age <50)	rs144182029	14	38381618	0.0137786213308572	0.0241120020387031
SBP age-split (5 groups)	no. of measurements (age <50)	rs77731055	14	38586415	0.017491964623332	0.0065277179576015
SBP age-split (5 groups)	no. of measurements (age <50)	SAV1	14	51116912	0.0157778970897197	0.0111435534781506
SBP age-split (5 groups)	no. of measurements (age <50)	rs145671263	14	51467308	0.0129392966628074	0.0153492958251658
SBP age-split (5 groups)	no. of measurements (age <50)	GNG2	14	52369486	0.0269664768129587	2.848395510362488e-07
SBP age-split (5 groups)	no. of measurements (age <50)	rs147344859	14	52378851	0.0131721021607518	0.0356912494051412
SBP age-split (5 groups)	no. of measurements (age <50)	rs117143048	14	56063810	0.0131870377808809	0.0220009452471114
SBP age-split (5 groups)	no. of measurements (age <50)	rs144803731	14	58163088	0.0142637873068451	0.014924734580568
SBP age-split (5 groups)	no. of measurements (age <50)	CCDC177	14	70039277	0.0233730692416429	2.9795325989141685e-05
SBP age-split (5 groups)	no. of measurements (age <50)	rs187614426	14	71022429	0.0133784236386418	0.0129575264295126
SBP age-split (5 groups)	no. of measurements (age <50)	MAP3K9	14	71232747	0.0160598922520875	0.0077630775603495
SBP age-split (5 groups)	no. of measurements (age <50)	rs189157725	14	86858809	0.0145867960527539	0.0387885067736973
SBP age-split (5 groups)	no. of measurements (age <50)	rs11625803	14	90200335	0.0173622611910104	0.0045382571893057
SBP age-split (5 groups)	no. of measurements (age <50)	rs10438208	14	91793838	0.0129662780091166	0.0212709262692451
SBP age-split (5 groups)	no. of measurements (age <50)	rs117708452	14	95351496	0.0150926792994141	0.0088408062873676
SBP age-split (5 groups)	no. of measurements (age <50)	rs78868151	14	99425614	0.0132115017622709	0.0166078154570799
SBP age-split (5 groups)	no. of measurements (age <50)	rs141828685	14	100066113	-0.0152164082974195	0.0101730283602732
SBP age-split (5 groups)	no. of measurements (age <50)	rs45570532	14	101297367	0.0136093497276306	0.0129728236021262
SBP age-split (5 groups)	no. of measurements (age <50)	ZNF839	14	102796379	0.0170387309044599	0.0029830283502505
SBP age-split (5 groups)	no. of measurements (age <50)	rs72714919	14	104506457	0.0147585598751902	0.0084337737442356
SBP age-split (5 groups)	no. of measurements (age <50)	NIPA2	15	23019555	0.0149229718372225	0.0097145027053595
SBP age-split (5 groups)	no. of measurements (age <50)	rs187145062	15	26071742	0.0131689645349979	0.1181266981581879
SBP age-split (5 groups)	no. of measurements (age <50)	rs111641546	15	26329165	0.013593659736216	0.1368259506736376
SBP age-split (5 groups)	no. of measurements (age <50)	rs140683184	15	27045136	0.0141103519126772	0.0122914237965866
SBP age-split (5 groups)	no. of measurements (age <50)	rs72718125	15	27330592	0.0156187582761049	0.0101731969041796
SBP age-split (5 groups)	no. of measurements (age <50)	OTUD7A	15	31969160	0.0161373242735862	0.1109555187025908
SBP age-split (5 groups)	no. of measurements (age <50)	rs71462823	15	33067056	0.0164182502776384	0.004494736807247
SBP age-split (5 groups)	no. of measurements (age <50)	rs145367007	15	36433306	0.0129612553864717	0.0238003007501509
SBP age-split (5 groups)	no. of measurements (age <50)	rs147826309	15	38325638	0.0138167236000299	0.0139782831902718
SBP age-split (5 groups)	no. of measurements (age <50)	IVD	15	40712916	0.0174553748220205	0.0041689001330487
SBP age-split (5 groups)	no. of measurements (age <50)	TMEM62	15	43446410	0.0201064459979534	0.0004208305147674
SBP age-split (5 groups)	no. of measurements (age <50)	GOLM2	15	44644441	0.014279430732131	0.0111595422785577
SBP age-split (5 groups)	no. of measurements (age <50)	rs62003287	15	60843997	0.015343970619142	0.0094005816441154
SBP age-split (5 groups)	no. of measurements (age <50)	rs56082843	15	68722219	-0.0135858403518795	0.0530742105490953
SBP age-split (5 groups)	no. of measurements (age <50)	rs147793682	15	69167918	0.0130285350605845	0.0172730269787577
SBP age-split (5 groups)	no. of measurements (age <50)	rs149550792	15	72405039	0.015217444859445	0.4674161991215126
SBP age-split (5 groups)	no. of measurements (age <50)	HCN4	15	73636902	0.0142907025292515	0.0118477179684018
SBP age-split (5 groups)	no. of measurements (age <50)	rs191044426	15	74052315	0.0129322595894336	0.0518521739008185
SBP age-split (5 groups)	no. of measurements (age <50)	rs6495295	15	78673538	-0.0160819329321384	0.0111272806146168
SBP age-split (5 groups)	no. of measurements (age <50)	rs144739396	15	80331205	0.0153995053842663	0.0109279498186938
SBP age-split (5 groups)	no. of measurements (age <50)	rs117950314	15	87249449	0.0137854823842644	0.0622056510546135
SBP age-split (5 groups)	no. of measurements (age <50)	rs118139016	15	88126117	0.0134604340419173	0.0175159000274586
SBP age-split (5 groups)	no. of measurements (age <50)	IDH2	15	90636006	0.0182412229478359	0.0020487455078707
SBP age-split (5 groups)	no. of measurements (age <50)	rs74407346	15	92060774	0.0142824696376919	0.0111338201983302
SBP age-split (5 groups)	no. of measurements (age <50)	rs139941947	15	93849128	0.0136599419638514	0.0380581780695454
SBP age-split (5 groups)	no. of measurements (age <50)	rs191602502	15	95070477	0.0145589560270309	0.0182761257909606
SBP age-split (5 groups)	no. of measurements (age <50)	rs16975040	15	95888064	-0.0135898049920797	0.012746878747336
SBP age-split (5 groups)	no. of measurements (age <50)	rs12904105	15	97666502	0.0135965477675199	0.0326518946254748
SBP age-split (5 groups)	no. of measurements (age <50)	rs187711284	15	97859566	0.0160747375339269	0.0102519785893137
SBP age-split (5 groups)	no. of measurements (age <50)	rs143133094	15	97975362	0.0162504911422729	0.0088572836863192
SBP age-split (5 groups)	no. of measurements (age <50)	rs28612945	15	99458902	0.0160827469080686	0.0066305631968896
SBP age-split (5 groups)	no. of measurements (age <50)	rs189312908	15	99534916	0.0130617637187242	0.0221934741443736
SBP age-split (5 groups)	no. of measurements (age <50)	rs148345143	15	99700189	0.0178976375609636	0.0474019927887638
SBP age-split (5 groups)	no. of measurements (age <50)	rs117790118	15	100286349	0.0207503121346235	0.0081338948534285
SBP age-split (5 groups)	no. of measurements (age <50)	rs56169964	16	1747462	0.0156400091946125	0.0090253182890823
SBP age-split (5 groups)	no. of measurements (age <50)	rs369683479	16	2867999	0.0145925795659422	0.0111297937638061
SBP age-split (5 groups)	no. of measurements (age <50)	PRSS21	16	2871734	0.0170682501047849	0.0036050933773021
SBP age-split (5 groups)	no. of measurements (age <50)	ZSCAN32	16	3441575	0.0146948741748929	0.011497736579186
SBP age-split (5 groups)	no. of measurements (age <50)	ZNF174	16	3455302	0.0152622759342193	0.0090599123342124
SBP age-split (5 groups)	no. of measurements (age <50)	rs117889105	16	5597798	0.0156191391870379	0.0070466970890313
SBP age-split (5 groups)	no. of measurements (age <50)	rs147032629	16	6565160	0.0136290043592453	0.0272113871270488
SBP age-split (5 groups)	no. of measurements (age <50)	rs117480743	16	9742219	0.0166456811130046	0.0097189512852049
SBP age-split (5 groups)	no. of measurements (age <50)	rs116854524	16	13351132	0.0138258356600999	0.0117463865338128
SBP age-split (5 groups)	no. of measurements (age <50)	rs72779617	16	17365047	0.0139051582664251	0.0127941176514426
SBP age-split (5 groups)	no. of measurements (age <50)	rs116976037	16	19708235	0.0155901461839675	0.0104828821566061
SBP age-split (5 groups)	no. of measurements (age <50)	rs181418508	16	20842033	0.0170071199536323	0.0090068678454185
SBP age-split (5 groups)	no. of measurements (age <50)	rs146414562	16	21710227	0.0140074659138917	0.0188397970661777
SBP age-split (5 groups)	no. of measurements (age <50)	rs189728023	16	25402031	0.0129363713786005	0.1065902631912329
SBP age-split (5 groups)	no. of measurements (age <50)	NFATC2IP	16	28970273	0.0154637778177857	0.0073616143923964
SBP age-split (5 groups)	no. of measurements (age <50)	SPNS1	16	28990705	0.0223091151565313	1.144652122623901e-05
SBP age-split (5 groups)	no. of measurements (age <50)	PRSS53	16	31097847	0.0244978256523609	1.0062051925330988e-06
SBP age-split (5 groups)	no. of measurements (age <50)	rs76890174	16	49829612	-0.0141642242670059	0.0135689510746429
SBP age-split (5 groups)	no. of measurements (age <50)	rs117859191	16	51469902	0.0135167259722948	0.012655436898944
SBP age-split (5 groups)	no. of measurements (age <50)	CHD9	16	53226003	0.0135643342509865	0.1282001462971048
SBP age-split (5 groups)	no. of measurements (age <50)	rs72812726	16	55640257	0.014377748593688	0.0108084182352622
SBP age-split (5 groups)	no. of measurements (age <50)	rs141391943	16	57352333	0.0136240432038903	0.0129616198171963
SBP age-split (5 groups)	no. of measurements (age <50)	rs75776876	16	57525033	0.0139406872913241	0.019122823554109
SBP age-split (5 groups)	no. of measurements (age <50)	KATNB1	16	57780402	0.0136059913784265	0.0163889358520962
SBP age-split (5 groups)	no. of measurements (age <50)	rs190144921	16	64001655	0.014012006111443	0.0174212340345534
SBP age-split (5 groups)	no. of measurements (age <50)	CMTR2	16	71319455	0.0159071087837219	0.032694738738268
SBP age-split (5 groups)	no. of measurements (age <50)	rs144938022	16	74709851	0.0154098225757479	0.0143057350716121
SBP age-split (5 groups)	no. of measurements (age <50)	VAT1L	16	77918215	0.0155528457835316	0.0080572619694816
SBP age-split (5 groups)	no. of measurements (age <50)	rs142650632	16	81170417	0.0130105661228299	0.0216838928249799
SBP age-split (5 groups)	no. of measurements (age <50)	rs80324383	16	81328756	0.0186505746096372	0.0031545530877812
SBP age-split (5 groups)	no. of measurements (age <50)	rs76087704	16	82667506	0.0145539855584502	0.0112787159154149
SBP age-split (5 groups)	no. of measurements (age <50)	rs75724167	16	83263334	0.0162474233657121	0.0859145510841499
SBP age-split (5 groups)	no. of measurements (age <50)	KLHL36	16	84691711	0.0141662415117025	0.022805503164564
SBP age-split (5 groups)	no. of measurements (age <50)	rs140492171	16	85450984	0.0145962061360478	0.009436208060455
SBP age-split (5 groups)	no. of measurements (age <50)	GINS2	16	85716741	0.0138507597148418	0.0197314264615126
SBP age-split (5 groups)	no. of measurements (age <50)	rs112732792	17	1201195	0.0167992636561393	0.0034988197950099
SBP age-split (5 groups)	no. of measurements (age <50)	rs34974376	17	2711177	0.0187048017978668	0.0010273111258602
SBP age-split (5 groups)	no. of measurements (age <50)	rs150045068	17	2737933	0.0171930454671382	0.0059459751807796
SBP age-split (5 groups)	no. of measurements (age <50)	ENSG00000286190	17	5403536	0.0152601059526205	0.0112852513874525
SBP age-split (5 groups)	no. of measurements (age <50)	rs144596237	17	10312861	0.0132619086652994	0.020764398347636
SBP age-split (5 groups)	no. of measurements (age <50)	UBB	17	16285085	0.0153089091181755	0.0104206716526957
SBP age-split (5 groups)	no. of measurements (age <50)	FLII	17	18155190	0.0195583254098892	0.0009951891619592
SBP age-split (5 groups)	no. of measurements (age <50)	rs147700951	17	25732604	0.0132759334519505	0.0216107214887135
SBP age-split (5 groups)	no. of measurements (age <50)	rs74845752	17	28543148	0.0147427441552281	0.0236104180650163
SBP age-split (5 groups)	no. of measurements (age <50)	rs141211057	17	28670877	0.0148799670860171	0.0182985083594609
SBP age-split (5 groups)	no. of measurements (age <50)	rs148915375	17	31639580	0.0137999895960092	0.0135938240114449
SBP age-split (5 groups)	no. of measurements (age <50)	rs35379326	17	31707174	0.0143508678302168	0.01171586371752
SBP age-split (5 groups)	no. of measurements (age <50)	rs147925952	17	32333349	0.0136320386081933	0.0226171144009156
SBP age-split (5 groups)	no. of measurements (age <50)	rs147558968	17	32670880	0.0142354993149638	0.0139741282300226
SBP age-split (5 groups)	no. of measurements (age <50)	rs118003219	17	32829484	0.014832011424005	0.0153433484851671
SBP age-split (5 groups)	no. of measurements (age <50)	rs140786432	17	34833837	0.0184663496911525	0.0051725773211629
SBP age-split (5 groups)	no. of measurements (age <50)	rs9889482	17	35735587	0.0148355355486273	0.0754446433034031
SBP age-split (5 groups)	no. of measurements (age <50)	rs185055292	17	38932877	0.0132834129035472	0.0586478555911253
SBP age-split (5 groups)	no. of measurements (age <50)	rs190990038	17	42420477	0.015847647562623	0.0152480761447459
SBP age-split (5 groups)	no. of measurements (age <50)	rs181006804	17	45947552	-0.0133234709501266	0.254087621214867
SBP age-split (5 groups)	no. of measurements (age <50)	PDK2	17	48180808	0.0233315844088792	4.381248915122005e-06
SBP age-split (5 groups)	no. of measurements (age <50)	rs143086122	17	48502923	0.0151851195842027	0.0079391910740705
SBP age-split (5 groups)	no. of measurements (age <50)	rs141658481	17	53282596	0.0142849739640951	0.0109045545647498
SBP age-split (5 groups)	no. of measurements (age <50)	rs113689164	17	53569695	0.0135023789480328	0.0327123282055046
SBP age-split (5 groups)	no. of measurements (age <50)	rs186286389	17	60650168	0.0190433915704488	0.0305408705929481
SBP age-split (5 groups)	no. of measurements (age <50)	rs145894856	17	69787217	0.0137335108593106	0.0157084804203526
SBP age-split (5 groups)	no. of measurements (age <50)	ATP5PD	17	73039019	0.0143824890255928	0.0101536913579934
SBP age-split (5 groups)	no. of measurements (age <50)	rs140173009	17	73042779	-0.0143182910978794	0.0111334443161253
SBP age-split (5 groups)	no. of measurements (age <50)	PRCD	17	74536664	0.0257823728024959	5.794640753302051e-07
SBP age-split (5 groups)	no. of measurements (age <50)	rs184209863	17	75540647	0.0164036136120557	0.0053107432531094
SBP age-split (5 groups)	no. of measurements (age <50)	rs140319597	17	75672397	0.0132378796115517	0.1472450024936832
SBP age-split (5 groups)	no. of measurements (age <50)	rs190228590	17	75731276	0.0155291333794593	0.0067460640373363
SBP age-split (5 groups)	no. of measurements (age <50)	rs138385908	18	1167034	0.0159933883696794	0.0102711257880801
SBP age-split (5 groups)	no. of measurements (age <50)	rs143423644	18	4040739	0.0151610914617776	0.0129693278961591
SBP age-split (5 groups)	no. of measurements (age <50)	rs62079192	18	6305781	0.0170376673340797	0.0058360600213182
SBP age-split (5 groups)	no. of measurements (age <50)	rs74487195	18	7887773	0.0145217683166265	0.0485596262381426
SBP age-split (5 groups)	no. of measurements (age <50)	rs75372157	18	8390363	0.0134150721132755	0.0137049263527726
SBP age-split (5 groups)	no. of measurements (age <50)	rs143558387	18	10165159	0.0160463582724332	0.0061572672263778
SBP age-split (5 groups)	no. of measurements (age <50)	rs79344468	18	11703143	-0.0136464806273579	0.0195720550903301
SBP age-split (5 groups)	no. of measurements (age <50)	rs150760390	18	12262897	0.0160017106682062	0.0109550332557812
SBP age-split (5 groups)	no. of measurements (age <50)	rs117622997	18	25415273	-0.0131492353975772	0.0266435305681357
SBP age-split (5 groups)	no. of measurements (age <50)	rs117007970	18	38290613	0.0137821044772863	0.0176102807139484
SBP age-split (5 groups)	no. of measurements (age <50)	rs190213528	18	39746937	0.0147558730095624	0.0096598648099612
SBP age-split (5 groups)	no. of measurements (age <50)	SLC14A1	18	43318288	0.0186844710260629	0.0008595094782333
SBP age-split (5 groups)	no. of measurements (age <50)	rs117540925	18	45294177	0.0138734765350818	0.0111429552009372
SBP age-split (5 groups)	no. of measurements (age <50)	rs141472577	18	49801044	0.0139108709990978	0.0163135031619439
SBP age-split (5 groups)	no. of measurements (age <50)	rs182194606	18	54010619	0.0133985998108983	0.0328778396164508
SBP age-split (5 groups)	no. of measurements (age <50)	rs142004484	18	56052692	0.0148533415049314	0.0679873734047143
SBP age-split (5 groups)	no. of measurements (age <50)	CPLX4	18	56964134	0.020141702145338	0.0003668313729987
SBP age-split (5 groups)	no. of measurements (age <50)	rs62096088	18	57063935	0.0151315629482269	0.0110859572330174
SBP age-split (5 groups)	no. of measurements (age <50)	rs117176233	18	57433708	0.0161791425198316	0.0193874727958382
SBP age-split (5 groups)	no. of measurements (age <50)	rs117938719	18	60849930	0.0136275235563516	0.0221979605316326
SBP age-split (5 groups)	no. of measurements (age <50)	rs190169859	18	61344054	0.0145388878881931	0.0113731116839423
SBP age-split (5 groups)	no. of measurements (age <50)	rs186860511	18	61443548	0.0169397685676813	0.0044013706635404
SBP age-split (5 groups)	no. of measurements (age <50)	rs372145256	18	63198397	0.0135589260607957	0.0384602866588384
SBP age-split (5 groups)	no. of measurements (age <50)	TSHZ1	18	72962307	0.0164558012038469	0.0045543502999061
SBP age-split (5 groups)	no. of measurements (age <50)	rs181184457	18	74211356	0.0136296935379505	0.0446578117833548
SBP age-split (5 groups)	no. of measurements (age <50)	PLPP2	19	286216	0.0137321166694164	0.0243238394134727
SBP age-split (5 groups)	no. of measurements (age <50)	rs202236814	19	3633120	0.0139137972146272	0.0131601490275543
SBP age-split (5 groups)	no. of measurements (age <50)	rs117557708	19	5291312	0.022376500070095	1.242837910741919e-05
SBP age-split (5 groups)	no. of measurements (age <50)	rs189232256	19	7773962	0.0132860634475946	0.121843986192872
SBP age-split (5 groups)	no. of measurements (age <50)	rs146642952	19	7850192	0.0144304279237985	0.0108107420121333
SBP age-split (5 groups)	no. of measurements (age <50)	RAB11B	19	8462091	0.0230690650641918	3.3711975024780858e-06
SBP age-split (5 groups)	no. of measurements (age <50)	rs77540910	19	10259350	0.0157718248665332	0.006031438612934
SBP age-split (5 groups)	no. of measurements (age <50)	ZNF653	19	11605490	0.014470268972218	0.0122878074818576
SBP age-split (5 groups)	no. of measurements (age <50)	rs187580736	19	11627235	0.0163261704146862	0.0059720415389306
SBP age-split (5 groups)	no. of measurements (age <50)	DCAF15	19	14067779	0.0164933521300554	0.0045161844607319
SBP age-split (5 groups)	no. of measurements (age <50)	rs117873661	19	14283784	0.0130937853828072	0.1112562057201038
SBP age-split (5 groups)	no. of measurements (age <50)	CYP4F12	19	15795775	0.0135669382289052	0.0149392356790722
SBP age-split (5 groups)	no. of measurements (age <50)	rs141429322	19	15850373	-0.0131820039823651	0.0174441634735738
SBP age-split (5 groups)	no. of measurements (age <50)	rs140766478	19	23196055	0.0133426580578088	0.023746751279173
SBP age-split (5 groups)	no. of measurements (age <50)	rs62104853	19	32912273	0.0147453248500823	0.0097164672651134
SBP age-split (5 groups)	no. of measurements (age <50)	rs76486132	19	35336832	0.0136185875162482	0.0267934001472397
SBP age-split (5 groups)	no. of measurements (age <50)	rs142674955	19	38609330	0.0139363268390297	0.2711981736629052
SBP age-split (5 groups)	no. of measurements (age <50)	rs35106218	19	39645801	0.0132703864946961	0.014338054474704
SBP age-split (5 groups)	no. of measurements (age <50)	PLEKHG2	19	39911139	0.01339409686625	0.0171858060942074
SBP age-split (5 groups)	no. of measurements (age <50)	rs112200357	19	40658644	-0.0139849670231342	0.012467748629746
SBP age-split (5 groups)	no. of measurements (age <50)	RAB4B	19	41293484	0.0256246514618396	8.02710140524939e-08
SBP age-split (5 groups)	no. of measurements (age <50)	POU2F2	19	42645500	0.0152706801891326	0.0541558346898437
SBP age-split (5 groups)	no. of measurements (age <50)	rs192674040	19	42926776	0.0133152734488248	0.024074487050691
SBP age-split (5 groups)	no. of measurements (age <50)	PHLDB3	19	43994096	0.013525447808206	0.7053490627130322
SBP age-split (5 groups)	no. of measurements (age <50)	rs116967764	19	45385389	0.0136790666729211	0.6227996133555506
SBP age-split (5 groups)	no. of measurements (age <50)	TOMM40	19	45400386	0.014525449834764	0.0278579184633405
SBP age-split (5 groups)	no. of measurements (age <50)	CKM	19	45817953	0.0239536762237548	2.4737944538252896e-06
SBP age-split (5 groups)	no. of measurements (age <50)	rs11668140	19	46660372	0.0131321707740426	0.0244772158857822
SBP age-split (5 groups)	no. of measurements (age <50)	rs77735102	19	48470680	0.0147257186472415	0.0113622296593137
SBP age-split (5 groups)	no. of measurements (age <50)	rs190281335	19	48538951	0.0147310867905616	0.0090679358093431
SBP age-split (5 groups)	no. of measurements (age <50)	rs142796256	19	54537257	0.013259164057672	0.2021436480330292
SBP age-split (5 groups)	no. of measurements (age <50)	KIR2DL3	19	55272878	0.015838673338294	0.0058826575162436
SBP age-split (5 groups)	no. of measurements (age <50)	TNNT1	19	55652442	0.0138920284807682	0.0355830698394328
SBP age-split (5 groups)	no. of measurements (age <50)	ISOC2	19	55969031	0.0141926798969507	0.0261987512232291
SBP age-split (5 groups)	no. of measurements (age <50)	rs181162464	19	56971494	0.0128850955516099	0.0341066490191338
SBP age-split (5 groups)	no. of measurements (age <50)	rs117944443	19	57172171	-0.013733172789216	0.2957276726772274
SBP age-split (5 groups)	no. of measurements (age <50)	rs62130796	19	57391241	0.013975104317069	0.0116959831659354
SBP age-split (5 groups)	no. of measurements (age <50)	rs190217461	19	58703762	0.013497301377356	0.0669277435913065
SBP age-split (5 groups)	no. of measurements (age <50)	rs186595968	20	811756	0.014892091974616	0.015595604383836
SBP age-split (5 groups)	no. of measurements (age <50)	SNRPB	20	2446889	0.0148930791765451	0.015170061240456
SBP age-split (5 groups)	no. of measurements (age <50)	rs79784311	20	2902379	-0.0156079772859811	0.0097948356070612
SBP age-split (5 groups)	no. of measurements (age <50)	LZTS3	20	3148727	0.0162109248340129	0.0056194978592212
SBP age-split (5 groups)	no. of measurements (age <50)	rs190111160	20	3278107	0.0144234579056501	0.0100636867033525
SBP age-split (5 groups)	no. of measurements (age <50)	rs142176603	20	3668215	0.0174895487725734	0.0060919774955164
SBP age-split (5 groups)	no. of measurements (age <50)	rs45443792	20	3764246	0.0153744630515575	0.0116238357110279
SBP age-split (5 groups)	no. of measurements (age <50)	rs138425603	20	4697617	0.0141684310510754	0.0114429303346993
SBP age-split (5 groups)	no. of measurements (age <50)	rs139418685	20	9039850	0.0154759297147393	0.0110231818829372
SBP age-split (5 groups)	no. of measurements (age <50)	rs117308553	20	10073900	0.0131202563643455	0.0224619763906647
SBP age-split (5 groups)	no. of measurements (age <50)	rs192690575	20	13558012	0.0154046919196844	0.0120640986974428
SBP age-split (5 groups)	no. of measurements (age <50)	rs150966177	20	14999276	-0.0131048150360584	0.0128205302428894
SBP age-split (5 groups)	no. of measurements (age <50)	OTOR	20	16739855	0.0154854524880647	0.0160825820184378
SBP age-split (5 groups)	no. of measurements (age <50)	rs139049221	20	17653916	0.0142099922522902	0.0235349366334709
SBP age-split (5 groups)	no. of measurements (age <50)	rs73128648	20	19422204	0.014009041711688	0.0281784811906734
SBP age-split (5 groups)	no. of measurements (age <50)	rs145954459	20	22628102	0.0158995073288679	0.0058528501420605
SBP age-split (5 groups)	no. of measurements (age <50)	rs191180728	20	31210551	0.0137927066534757	0.1551477806544298
SBP age-split (5 groups)	no. of measurements (age <50)	ITCH	20	33025119	0.0184286255389451	0.0033060335050376
SBP age-split (5 groups)	no. of measurements (age <50)	rs77715355	20	36026885	0.0144918588921427	0.0090449519208109
SBP age-split (5 groups)	no. of measurements (age <50)	rs71351568	20	37032684	0.0136353354901075	0.028021692208015
SBP age-split (5 groups)	no. of measurements (age <50)	rs117889644	20	40500091	0.0136485835537314	0.0940449203160998
SBP age-split (5 groups)	no. of measurements (age <50)	rs144582888	20	42872458	0.0133178764954209	0.0492659348463351
SBP age-split (5 groups)	no. of measurements (age <50)	ZSWIM1	20	44511885	0.0216783918440341	4.285745550541365e-05
SBP age-split (5 groups)	no. of measurements (age <50)	rs113643231	20	50463356	0.0137255825102329	0.0148102953294802
SBP age-split (5 groups)	no. of measurements (age <50)	rs138461996	20	51387582	0.0136471157893538	0.0143129058661342
SBP age-split (5 groups)	no. of measurements (age <50)	rs1437212	20	54545121	-0.0138804586604237	0.0139254699755454
SBP age-split (5 groups)	no. of measurements (age <50)	rs138820135	20	56300695	0.016194250434637	0.0045327698543686
SBP age-split (5 groups)	no. of measurements (age <50)	HRH3	20	60792674	0.0266851764172315	8.067110625288794e-08
SBP age-split (5 groups)	no. of measurements (age <50)	rs6121620	20	61065194	0.0175477340817451	0.0112943135481748
SBP age-split (5 groups)	no. of measurements (age <50)	rs187256461	20	61800534	0.0132841002196073	0.0159493261844864
SBP age-split (5 groups)	no. of measurements (age <50)	rs149315980	21	17398784	-0.0139398146420717	0.0144439449852207
SBP age-split (5 groups)	no. of measurements (age <50)	rs180727988	21	19340552	0.0151875158771872	0.008855629166993
SBP age-split (5 groups)	no. of measurements (age <50)	rs140302254	21	20896519	0.0140671050176024	0.0375698670237174
SBP age-split (5 groups)	no. of measurements (age <50)	rs17000601	21	26362339	-0.0142875090241432	0.011743356841651
SBP age-split (5 groups)	no. of measurements (age <50)	rs146354714	21	27182290	-0.0142988814041018	0.0742206149854574
SBP age-split (5 groups)	no. of measurements (age <50)	rs148673715	21	29283369	-0.0138401184231042	0.0112853785548985
SBP age-split (5 groups)	no. of measurements (age <50)	rs13048318	21	30948106	0.0180428270250558	0.0023977378771433
SBP age-split (5 groups)	no. of measurements (age <50)	rs186646210	21	32226683	0.0132939685136079	0.0217265962432751
SBP age-split (5 groups)	no. of measurements (age <50)	rs139827063	21	32936803	0.0140648307278752	0.0263433862943452
SBP age-split (5 groups)	no. of measurements (age <50)	rs73195846	21	34835771	0.0134867122396826	0.086066724165728
SBP age-split (5 groups)	no. of measurements (age <50)	rs187617197	21	35448145	-0.0134151605889201	0.0417629574387471
SBP age-split (5 groups)	no. of measurements (age <50)	rs62225538	21	41884647	-0.0133658470585942	0.0208981806685344
SBP age-split (5 groups)	no. of measurements (age <50)	rs4919918	21	43225462	0.0141263213008642	0.0141105928561889
SBP age-split (5 groups)	no. of measurements (age <50)	rs141604732	21	44088076	0.0139546822756528	0.0120659269971395
SBP age-split (5 groups)	no. of measurements (age <50)	rs113472162	21	44166096	0.0143427643924951	0.0116823993117618
SBP age-split (5 groups)	no. of measurements (age <50)	UFD1	22	19452085	0.0152284130454063	0.0203944806821888
SBP age-split (5 groups)	no. of measurements (age <50)	RANBP1	22	20109169	0.0214520879089832	0.0001514810081654
SBP age-split (5 groups)	no. of measurements (age <50)	rs141770454	22	21045608	0.0146988192573189	0.009105573867255
SBP age-split (5 groups)	no. of measurements (age <50)	rs117393338	22	23830583	-0.0140482885763049	0.0204963434295029
SBP age-split (5 groups)	no. of measurements (age <50)	LRRC75B	22	24985381	0.0145555203780531	0.0141151334638789
SBP age-split (5 groups)	no. of measurements (age <50)	rs117787491	22	26948691	0.0192765891551971	0.0008836875460616
SBP age-split (5 groups)	no. of measurements (age <50)	rs61576961	22	34624564	0.0135353719815611	0.0178743849559314
SBP age-split (5 groups)	no. of measurements (age <50)	rs116945571	22	36670123	0.0152694145217537	0.0074892199650524
SBP age-split (5 groups)	no. of measurements (age <50)	rs117301775	22	36933269	0.0191499982029199	0.0007537999231366
SBP age-split (5 groups)	no. of measurements (age <50)	rs181283998	22	37853683	0.0168640669435262	0.0035324369415467
SBP age-split (5 groups)	no. of measurements (age <50)	H1-0	22	38202278	0.0152840474620461	0.0399457093383042
SBP age-split (5 groups)	no. of measurements (age <50)	rs9611069	22	39395612	0.013592972420156	0.011836174109714
SBP age-split (5 groups)	no. of measurements (age <50)	rs140669113	22	39851518	0.0148309161886572	0.0093738865868864
SBP age-split (5 groups)	no. of measurements (age <50)	rs180758672	22	41701674	0.0145793417468667	0.0116463170313413
SBP age-split (5 groups)	no. of measurements (age <50)	DENND6B	22	50756474	0.0155349327251315	0.0083485493212909
SBP age-split (5 groups)	no. of measurements (age 50-55)	TFCP2L1	2	122008473	0.0232098866254091	5.148335959605821e-05
SBP age-split (5 groups)	no. of measurements (age 50-55)	TRIM71	3	32899414	0.0249238349497318	8.813302494714055e-08
SBP age-split (5 groups)	no. of measurements (age 50-55)	OPA1	3	193363272	0.0246185772120952	4.5027038983500885e-06
SBP age-split (5 groups)	no. of measurements (age 50-55)	C4orf3	4	120221903	0.0332596972584724	0.0
SBP age-split (5 groups)	no. of measurements (age 50-55)	EXOSC1	10	99200836	0.0403156615793705	0.0
SBP age-split (5 groups)	no. of measurements (age 50-55)	B4GALNT4	11	375956	0.021657183766365	5.964271787279829e-05
SBP age-split (5 groups)	no. of measurements (age 50-55)	PHB2	12	7077239	0.0249913688749074	1.3948928429928452e-08
SBP age-split (5 groups)	no. of measurements (age 50-55)	SYNJ2BP	14	70860963	0.0243743080645799	4.42410240681208e-08
SBP age-split (5 groups)	no. of measurements (age 50-55)	ADNP2	18	77886160	0.0284864623099565	3.0253412509082076e-11
SBP age-split (5 groups)	no. of measurements (age 50-55)	RAB11B	19	8462091	0.0582592971622943	0.0
SBP age-split (5 groups)	no. of measurements (age 50-55)	TIMM29	19	11041810	0.0223662052303552	1.7255489330262366e-06
SBP age-split (5 groups)	no. of measurements (age 50-55)	HMGN1	21	40717907	0.0257864240556955	3.471884978366804e-08
SBP age-split (5 groups)	no. of measurements (age 56-60)	EXOSC1	10	99200836	0.0368132479488849	5.068381578064464e-06
SBP age-split (5 groups)	no. of measurements (age 56-60)	SOX1	13	112723966	0.0281646456569433	8.216374595733309e-11
SBP age-split (5 groups)	no. of measurements (age 61-64)	CSRNP1	3	39189699	0.0282667875289917	6.198830655855734e-10
SBP age-split (5 groups)	no. of measurements (age 61-64)	MOBP	3	39539829	0.0738965049386024	0.0
SBP age-split (5 groups)	no. of measurements (age 61-64)	KLC2	11	66030048	0.04273147508502	0.0
SBP age-split (5 groups)	no. of measurements (age 61-64)	RAMAC	15	83657384	0.0336749404668808	9.009713045790777e-09
SBP age-split (5 groups)	no. of measurements (age 61-64)	HM13	20	30129800	0.0480397082865238	0.0
SBP age-split (5 groups)	no. of measurements (age >64)	REEP1	2	86503161	0.0287918094545602	9.690894286782549e-12
SBP age-split (5 groups)	no. of measurements (age >64)	PRKCI	3	169981961	0.0308856163173913	6.237817012181872e-12
SBP age-split (5 groups)	no. of measurements (age >64)	BLOC1S4	4	6718614	0.032914001494646	4.678362759136404e-13
SBP age-split (5 groups)	no. of measurements (age >64)	PHF2	9	96390279	0.0376186147332191	7.917229284692377e-12
SBP age-split (5 groups)	no. of measurements (age >64)	IGFL4	19	46561691	0.0350071899592876	5.522930351969977e-10
SBP age-split (5 groups)	Statin (age <50)	LDLR	19	11222265	0.1065039411187172	0.0007035189683265
DBP age-split (5 groups)	ACE inhibitor (age <50)	TSHZ1	18	72962307	0.0762144103646278	0.7992641226879426
DBP age-split (5 groups)	DBP post-treatment (age 56-60)	rs11671202	19	3050891	0.0432783588767051	0.0105154165527025
DBP age-split (5 groups)	DBP post-treatment (age 56-60)	rs11668180	19	3050908	0.045456163585186	0.0057740842671452
DBP age-split (5 groups)	DBP pre-treatment (age <50)	rs35471880	1	881918	0.0139775658026337	0.0112165474862978
DBP age-split (5 groups)	DBP pre-treatment (age <50)	rs140767616	1	1668189	0.0160415731370449	0.0053924351564879
DBP age-split (5 groups)	DBP pre-treatment (age <50)	rs114344935	1	3363486	0.0163821168243885	0.0066094059818142
DBP age-split (5 groups)	DBP pre-treatment (age <50)	rs56722379	1	3497994	-0.0138587616384029	0.0110466613946436
DBP age-split (5 groups)	DBP pre-treatment (age <50)	rs183099902	1	4905525	-0.0182780269533395	0.0019550910689731
DBP age-split (5 groups)	DBP pre-treatment (age <50)	rs116009719	1	19189231	-0.0160432681441307	0.0056262277571751
DBP age-split (5 groups)	DBP pre-treatment (age <50)	rs190325102	1	21721339	0.0141026191413402	0.0113632591274508
DBP age-split (5 groups)	DBP pre-treatment (age <50)	rs146016771	1	26744817	0.01569708250463	0.2240091865385626
DBP age-split (5 groups)	DBP pre-treatment (age <50)	rs147603544	1	28985847	-0.0143156126141548	0.0107493752064858
DBP age-split (5 groups)	DBP pre-treatment (age <50)	rs12750334	1	34886997	-0.0154329761862754	0.0089860004813433
DBP age-split (5 groups)	DBP pre-treatment (age <50)	rs143121762	1	35883744	0.0167985036969184	0.0050826842635832
DBP age-split (5 groups)	DBP pre-treatment (age <50)	rs486495	1	37419857	0.0146742779761552	0.0130269046786089
DBP age-split (5 groups)	DBP pre-treatment (age <50)	rs143845356	1	38889276	-0.016895430162549	0.0050741531259051
DBP age-split (5 groups)	DBP pre-treatment (age <50)	rs190884093	1	40951316	0.0152624445036053	0.0104397854267781
DBP age-split (5 groups)	DBP pre-treatment (age <50)	rs76337361	1	47231478	0.0151965823024511	0.0081844559520886
DBP age-split (5 groups)	DBP pre-treatment (age <50)	rs113345631	1	48161966	0.014963449910283	0.0079015329089981
DBP age-split (5 groups)	DBP pre-treatment (age <50)	rs78155257	1	53658559	-0.0144475847482681	0.0090019930752062
DBP age-split (5 groups)	DBP pre-treatment (age <50)	rs12144623	1	55184959	-0.0178688708692789	0.0017922947577686
DBP age-split (5 groups)	DBP pre-treatment (age <50)	rs706484	1	57428680	0.0136308064684271	0.011420868932664
DBP age-split (5 groups)	DBP pre-treatment (age <50)	rs76673089	1	60772088	-0.014245368540287	0.0107291582504465
DBP age-split (5 groups)	DBP pre-treatment (age <50)	rs143772564	1	61980487	0.0152185941115021	0.0098162283883269
DBP age-split (5 groups)	DBP pre-treatment (age <50)	rs140826036	1	62913810	-0.0143898781388998	0.0133555344273309
DBP age-split (5 groups)	DBP pre-treatment (age <50)	rs115150091	1	66227019	0.0147573472931981	0.0106987401449721
DBP age-split (5 groups)	DBP pre-treatment (age <50)	rs114101090	1	67735766	0.013684544712305	0.0118974342821641
DBP age-split (5 groups)	DBP pre-treatment (age <50)	rs140400025	1	71195966	0.0150724537670612	0.0133895060254337
DBP age-split (5 groups)	DBP pre-treatment (age <50)	rs181687356	1	72753938	0.0175880920141935	0.0050595284419427
DBP age-split (5 groups)	DBP pre-treatment (age <50)	rs191732178	1	76585988	0.0151133025065064	0.0088741414503778
DBP age-split (5 groups)	DBP pre-treatment (age <50)	rs115405589	1	81755900	0.0152825908735394	0.0105052079876561
DBP age-split (5 groups)	DBP pre-treatment (age <50)	KYAT3	1	89430046	-0.0143157765269279	0.0098045978985954
DBP age-split (5 groups)	DBP pre-treatment (age <50)	rs114056218	1	89715824	0.0157246645539999	0.0091386429020597
DBP age-split (5 groups)	DBP pre-treatment (age <50)	rs189244811	1	90279358	0.0144096054136753	0.0099602658600871
DBP age-split (5 groups)	DBP pre-treatment (age <50)	rs76830614	1	95254541	0.0142416218295693	0.0107050514456003
DBP age-split (5 groups)	DBP pre-treatment (age <50)	rs145829691	1	101916827	-0.0138270845636725	0.0108135200297351
DBP age-split (5 groups)	DBP pre-treatment (age <50)	rs2376039	1	102925718	-0.014555730856955	0.016168817454459
DBP age-split (5 groups)	DBP pre-treatment (age <50)	rs113253540	1	105925800	-0.015037490054965	0.0082215948706403
DBP age-split (5 groups)	DBP pre-treatment (age <50)	rs79684755	1	106079409	-0.0151121309027075	0.0081967305796996
DBP age-split (5 groups)	DBP pre-treatment (age <50)	rs189151605	1	107445186	-0.0139313265681266	0.0125624519813585
DBP age-split (5 groups)	DBP pre-treatment (age <50)	rs12133214	1	107447171	-0.0136370249092578	0.0131299848099725
DBP age-split (5 groups)	DBP pre-treatment (age <50)	rs116669006	1	109487242	0.0143179316073656	0.0093309720330249
DBP age-split (5 groups)	DBP pre-treatment (age <50)	rs77566028	1	110191606	0.0151073755696415	0.0077938458396112
DBP age-split (5 groups)	DBP pre-treatment (age <50)	rs79181414	1	110904307	-0.0142872957512736	0.012061170853145
DBP age-split (5 groups)	DBP pre-treatment (age <50)	rs114055329	1	111371770	-0.0143913170322775	0.0098894301163063
DBP age-split (5 groups)	DBP pre-treatment (age <50)	rs185133912	1	113746227	0.0142579236999154	0.0141134034131188
DBP age-split (5 groups)	DBP pre-treatment (age <50)	rs189338786	1	114329564	0.0153927188366651	0.0117749330297537
DBP age-split (5 groups)	DBP pre-treatment (age <50)	rs150136803	1	116160793	0.0134488800540566	0.0142296603089421
DBP age-split (5 groups)	DBP pre-treatment (age <50)	rs140790276	1	116819546	0.0139698265120387	0.0142284174555054
DBP age-split (5 groups)	DBP pre-treatment (age <50)	rs61807842	1	118235726	-0.0144695146009325	0.1054065354286712
DBP age-split (5 groups)	DBP pre-treatment (age <50)	rs2093198	1	119019296	-0.0167157836258411	0.0198852646535162
DBP age-split (5 groups)	DBP pre-treatment (age <50)	rs151042497	1	119961639	-0.0183581877499818	0.002620472787973
DBP age-split (5 groups)	DBP pre-treatment (age <50)	rs11240106	1	147159431	-0.0139646800234913	0.0849889687551875
DBP age-split (5 groups)	DBP pre-treatment (age <50)	rs116740746	1	147314270	0.0144763253629207	0.0110404813150574
DBP age-split (5 groups)	DBP pre-treatment (age <50)	rs151282158	1	147344519	-0.015838298946619	0.0235231867055871
DBP age-split (5 groups)	DBP pre-treatment (age <50)	rs114415211	1	151439058	-0.0136284586042165	0.0115749573077038
DBP age-split (5 groups)	DBP pre-treatment (age <50)	rs143653545	1	156763844	0.0155080258846282	0.0071959646752412
DBP age-split (5 groups)	DBP pre-treatment (age <50)	rs74939479	1	163409314	-0.0173201095312833	0.0041513791475009
DBP age-split (5 groups)	DBP pre-treatment (age <50)	rs144321720	1	172095603	-0.0141670498996973	0.0110810812936106
DBP age-split (5 groups)	DBP pre-treatment (age <50)	rs114695286	1	173974590	0.0141417514532804	0.0118018992904625
DBP age-split (5 groups)	DBP pre-treatment (age <50)	rs144032907	1	175502620	-0.014276934787631	0.0095598147502921
DBP age-split (5 groups)	DBP pre-treatment (age <50)	rs12137243	1	180228544	-0.014516501687467	0.0105350481770862
DBP age-split (5 groups)	DBP pre-treatment (age <50)	rs77139104	1	181121504	-0.0143291279673576	0.0107891266864819
DBP age-split (5 groups)	DBP pre-treatment (age <50)	rs116697912	1	182365987	-0.0145646492019295	0.0107003425657942
DBP age-split (5 groups)	DBP pre-treatment (age <50)	rs116364680	1	182600054	-0.0134439682587981	0.0134791616479462
DBP age-split (5 groups)	DBP pre-treatment (age <50)	rs3916572	1	183408227	0.015681529417634	0.0061948612312142
DBP age-split (5 groups)	DBP pre-treatment (age <50)	rs6695108	1	186934871	0.0140727162361145	0.0106150966659833
DBP age-split (5 groups)	DBP pre-treatment (age <50)	rs76198434	1	192330699	0.0149517571553587	0.0088732966261997
DBP age-split (5 groups)	DBP pre-treatment (age <50)	rs72749131	1	200916660	0.0148897990584373	0.0130948062879142
DBP age-split (5 groups)	DBP pre-treatment (age <50)	rs11586183	1	203183572	-0.0139479525387287	0.0118304664388528
DBP age-split (5 groups)	DBP pre-treatment (age <50)	ZC3H11A	1	203794017	0.0158352833241224	0.0081991353239164
DBP age-split (5 groups)	DBP pre-treatment (age <50)	rs113929413	1	205378885	0.0144782690331339	0.0120510892965091
DBP age-split (5 groups)	DBP pre-treatment (age <50)	rs72755087	1	206901415	-0.0141530781984329	0.0119034623207621
DBP age-split (5 groups)	DBP pre-treatment (age <50)	rs114898848	1	208891758	-0.0141928624361753	0.0108239566593323
DBP age-split (5 groups)	DBP pre-treatment (age <50)	rs183773189	1	209634078	-0.0141187207773327	0.0120608752539438
DBP age-split (5 groups)	DBP pre-treatment (age <50)	rs181388274	1	210108368	-0.0146462991833686	0.0099681947557251
DBP age-split (5 groups)	DBP pre-treatment (age <50)	rs61816747	1	217271481	0.0138479974120855	0.0131130654292792
DBP age-split (5 groups)	DBP pre-treatment (age <50)	rs145990041	1	221001727	-0.0159661602228879	0.0066300404724536
DBP age-split (5 groups)	DBP pre-treatment (age <50)	rs144040438	1	221430602	0.0163553934544324	0.0062178771519439
DBP age-split (5 groups)	DBP pre-treatment (age <50)	rs112830809	1	223620825	0.0143229104578495	0.0099118474382141
DBP age-split (5 groups)	DBP pre-treatment (age <50)	rs2760061	1	228191075	0.0160100292414426	0.0089797871081054
DBP age-split (5 groups)	DBP pre-treatment (age <50)	rs78254884	1	229304436	0.0159231498837471	0.0057344027917884
DBP age-split (5 groups)	DBP pre-treatment (age <50)	rs200166	1	230594894	-0.0146255893632769	0.011557879740541
DBP age-split (5 groups)	DBP pre-treatment (age <50)	rs913155	1	230716811	0.015958834439516	0.0063041972618286
DBP age-split (5 groups)	DBP pre-treatment (age <50)	rs148140339	1	236974588	-0.0140189183875918	0.0107226251593107
DBP age-split (5 groups)	DBP pre-treatment (age <50)	rs183796256	1	237388815	0.0134494137018918	0.0132059731093131
DBP age-split (5 groups)	DBP pre-treatment (age <50)	rs80193509	1	240055229	-0.0140627324581146	0.0107011288132569
DBP age-split (5 groups)	DBP pre-treatment (age <50)	rs112447018	1	240553993	0.0147701855748891	0.0113420429514955
DBP age-split (5 groups)	DBP pre-treatment (age <50)	rs191025720	1	242375776	0.0134431729093194	0.0139729862642197
DBP age-split (5 groups)	DBP pre-treatment (age <50)	rs1831441	1	244359495	0.0182554237544536	0.0024789223858445
DBP age-split (5 groups)	DBP pre-treatment (age <50)	rs62106258	2	417167	-0.014667771756649	0.0105662564009287
DBP age-split (5 groups)	DBP pre-treatment (age <50)	rs146059047	2	4199971	-0.0134238535538315	0.0127553835704345
DBP age-split (5 groups)	DBP pre-treatment (age <50)	rs191651168	2	6798656	0.0166519340127706	0.0043715122056266
DBP age-split (5 groups)	DBP pre-treatment (age <50)	rs75041127	2	6921653	-0.0142956394702196	0.0118381794326349
DBP age-split (5 groups)	DBP pre-treatment (age <50)	rs142085704	2	7291101	-0.0148463854566216	0.00878727095508
DBP age-split (5 groups)	DBP pre-treatment (age <50)	KRTCAP3	2	27667290	0.0177888218313455	0.0025443813314775
DBP age-split (5 groups)	DBP pre-treatment (age <50)	rs191497146	2	35643834	-0.0155224911868572	0.0063732602576493
DBP age-split (5 groups)	DBP pre-treatment (age <50)	rs34562238	2	40559158	-0.0140926968306303	0.0134418982932858
DBP age-split (5 groups)	DBP pre-treatment (age <50)	rs186064305	2	40788236	-0.0184591431170701	0.0031668249580363
DBP age-split (5 groups)	DBP pre-treatment (age <50)	rs114115433	2	40929034	0.013605797663331	0.0177641998726231
DBP age-split (5 groups)	DBP pre-treatment (age <50)	rs77765843	2	43231098	-0.0194524563848972	0.0007331267833635
DBP age-split (5 groups)	DBP pre-treatment (age <50)	rs182818452	2	44371923	0.0144995925948023	0.0128758076232035
DBP age-split (5 groups)	DBP pre-treatment (age <50)	rs144562712	2	59864903	-0.0146887209266424	0.0087723015363092
DBP age-split (5 groups)	DBP pre-treatment (age <50)	rs78067984	2	60147405	0.0138328382745385	0.0111594235227015
DBP age-split (5 groups)	DBP pre-treatment (age <50)	rs77167642	2	64521837	-0.0137135628610849	0.0111714672733941
DBP age-split (5 groups)	DBP pre-treatment (age <50)	rs148151309	2	67695172	0.0147828981280326	0.0088440843656361
DBP age-split (5 groups)	DBP pre-treatment (age <50)	rs76113582	2	72298966	-0.0139502957463264	0.0112928713654955
DBP age-split (5 groups)	DBP pre-treatment (age <50)	rs78278371	2	79922570	-0.0157364103943109	0.0098949049485181
DBP age-split (5 groups)	DBP pre-treatment (age <50)	rs2848261	2	89241031	0.0166232977062463	0.0050951663675433
DBP age-split (5 groups)	DBP pre-treatment (age <50)	rs141579448	2	98740117	-0.0160402487963438	0.00614177865771
DBP age-split (5 groups)	DBP pre-treatment (age <50)	rs147364995	2	102102070	0.0150270331650972	0.007606577162482
DBP age-split (5 groups)	DBP pre-treatment (age <50)	rs141592314	2	109666033	-0.0151053629815578	0.008807602520075
DBP age-split (5 groups)	DBP pre-treatment (age <50)	rs113630934	2	127927814	0.0139304744079709	0.0107885229902761
DBP age-split (5 groups)	DBP pre-treatment (age <50)	rs1865584	2	134201660	-0.0156604312360286	0.0060330891496463
DBP age-split (5 groups)	DBP pre-treatment (age <50)	rs113276782	2	138716570	0.0138951744884252	0.0145431202574294
DBP age-split (5 groups)	DBP pre-treatment (age <50)	rs75708802	2	141340237	0.0137437107041478	0.0135680041204011
DBP age-split (5 groups)	DBP pre-treatment (age <50)	rs76599152	2	143213501	-0.0140006756410002	0.0122554816215456
DBP age-split (5 groups)	DBP pre-treatment (age <50)	rs142878580	2	143532381	-0.0137967895716428	0.0108969292900942
DBP age-split (5 groups)	DBP pre-treatment (age <50)	rs79529897	2	146079223	0.0141275720670819	0.0131914032875998
DBP age-split (5 groups)	DBP pre-treatment (age <50)	rs117793658	2	156679638	0.014952577650547	0.0093361342937218
DBP age-split (5 groups)	DBP pre-treatment (age <50)	rs10933430	2	158209485	-0.01555054821074	0.0081994208289225
DBP age-split (5 groups)	DBP pre-treatment (age <50)	rs6708434	2	169591247	-0.0137866465374827	0.0122483559653392
DBP age-split (5 groups)	DBP pre-treatment (age <50)	rs78631903	2	169878341	0.0148759260773658	0.0098729542855939
DBP age-split (5 groups)	DBP pre-treatment (age <50)	rs185377611	2	171415239	-0.0145639833062887	0.0101867598782217
DBP age-split (5 groups)	DBP pre-treatment (age <50)	rs77696893	2	174597932	-0.0154582448303699	0.0071970050116997
DBP age-split (5 groups)	DBP pre-treatment (age <50)	rs148189449	2	175816217	0.0170171577483415	0.0574233272911456
DBP age-split (5 groups)	DBP pre-treatment (age <50)	rs75922353	2	177243557	0.0159874409437179	0.0093942883977247
DBP age-split (5 groups)	DBP pre-treatment (age <50)	rs186724565	2	180615091	-0.0147967189550399	0.008911083163524
DBP age-split (5 groups)	DBP pre-treatment (age <50)	rs113396325	2	180647657	0.0140012037009	0.0141081038804987
DBP age-split (5 groups)	DBP pre-treatment (age <50)	rs116104155	2	181226278	-0.01600868627429	0.0083979780377175
DBP age-split (5 groups)	DBP pre-treatment (age <50)	rs75909887	2	184366502	-0.016187010332942	0.0082470612412434
DBP age-split (5 groups)	DBP pre-treatment (age <50)	rs184264860	2	189933087	0.0145215783268213	0.0108325039870168
DBP age-split (5 groups)	DBP pre-treatment (age <50)	rs150256903	2	197793851	0.0142700476571917	0.012475653855998
DBP age-split (5 groups)	DBP pre-treatment (age <50)	rs149277853	2	206043656	0.0144582046195864	0.0091484322777517
DBP age-split (5 groups)	DBP pre-treatment (age <50)	rs139123030	2	206204399	-0.0174683909863233	0.0029064044722083
DBP age-split (5 groups)	DBP pre-treatment (age <50)	rs75643578	2	213574638	-0.0148536739870905	0.3139512132562175
DBP age-split (5 groups)	DBP pre-treatment (age <50)	rs148522087	2	214441603	-0.0145818572491407	0.0125633521984485
DBP age-split (5 groups)	DBP pre-treatment (age <50)	rs80318133	2	217475220	0.0145927406847476	0.010220952054474
DBP age-split (5 groups)	DBP pre-treatment (age <50)	rs114002218	2	218851720	-0.0153451729565858	0.0068825037024131
DBP age-split (5 groups)	DBP pre-treatment (age <50)	GPBAR1	2	219126400	0.0160742048174142	0.0057875898111872
DBP age-split (5 groups)	DBP pre-treatment (age <50)	rs116390344	2	225341915	0.0137368226423859	0.0114727642625099
DBP age-split (5 groups)	DBP pre-treatment (age <50)	rs146405459	2	226109841	-0.0141386603936553	0.0107845353728895
DBP age-split (5 groups)	DBP pre-treatment (age <50)	rs137947220	2	235535706	0.0135651491582393	0.0122311919703363
DBP age-split (5 groups)	DBP pre-treatment (age <50)	rs138556835	2	236809087	0.0143153108656406	0.0111265744747103
DBP age-split (5 groups)	DBP pre-treatment (age <50)	rs56064675	2	237060974	-0.0139660313725471	0.0111344023844565
DBP age-split (5 groups)	DBP pre-treatment (age <50)	rs72990516	2	237542586	-0.0137787731364369	0.011197568247223
DBP age-split (5 groups)	DBP pre-treatment (age <50)	rs114365247	2	241599440	-0.0139639116823673	0.0105508865101395
DBP age-split (5 groups)	DBP pre-treatment (age <50)	rs4270338	2	241912122	-0.0146741801872849	0.0088100648388669
DBP age-split (5 groups)	DBP pre-treatment (age <50)	rs114937631	3	2389023	-0.0147534310817718	0.008612098906229
DBP age-split (5 groups)	DBP pre-treatment (age <50)	rs78207794	3	5865268	-0.0137376431375741	0.0111383725940358
DBP age-split (5 groups)	DBP pre-treatment (age <50)	rs192024795	3	6913083	0.0145526295527815	0.0112442311381411
DBP age-split (5 groups)	DBP pre-treatment (age <50)	rs811907	3	10160891	0.0151320388540625	0.0073901007982024
DBP age-split (5 groups)	DBP pre-treatment (age <50)	rs189215447	3	11182473	0.0190881341695785	0.0031650052041218
DBP age-split (5 groups)	DBP pre-treatment (age <50)	rs146502476	3	15684845	0.0155321694910526	0.0065907467686407
DBP age-split (5 groups)	DBP pre-treatment (age <50)	rs188541327	3	18803715	0.0155788902193307	0.0073337704752979
DBP age-split (5 groups)	DBP pre-treatment (age <50)	rs112197263	3	20906740	0.0144313191995024	0.0118344153543471
DBP age-split (5 groups)	DBP pre-treatment (age <50)	rs114715102	3	22083199	-0.0136809581890702	0.0121508427458034
DBP age-split (5 groups)	DBP pre-treatment (age <50)	rs191231747	3	34519965	0.0155213288962841	0.008219378217653
DBP age-split (5 groups)	DBP pre-treatment (age <50)	rs145633467	3	34594795	0.0140519356355071	0.0116591981809112
DBP age-split (5 groups)	DBP pre-treatment (age <50)	rs192594683	3	35387248	0.0169939324259758	0.0058400932925111
DBP age-split (5 groups)	DBP pre-treatment (age <50)	rs111818429	3	45234957	0.0141864418983459	0.0106808835737215
DBP age-split (5 groups)	DBP pre-treatment (age <50)	rs77321042	3	53179543	0.014699419029057	0.0139606012902724
DBP age-split (5 groups)	DBP pre-treatment (age <50)	rs11926234	3	53535073	-0.0151120414957404	0.0182421760082193
DBP age-split (5 groups)	DBP pre-treatment (age <50)	rs11130391	3	54050688	0.0143571384251117	0.0111256963828274
DBP age-split (5 groups)	DBP pre-treatment (age <50)	rs144591391	3	55957408	-0.0136656761169433	0.0115792730792618
DBP age-split (5 groups)	DBP pre-treatment (age <50)	rs73090753	3	59628118	0.0169118326157331	0.0036340045747336
DBP age-split (5 groups)	DBP pre-treatment (age <50)	rs150484099	3	60175773	-0.01522898953408	0.0087287942262418
DBP age-split (5 groups)	DBP pre-treatment (age <50)	rs150277287	3	60271302	-0.0140531212091445	0.0125256491947741
DBP age-split (5 groups)	DBP pre-treatment (age <50)	rs73110228	3	69097140	0.0136177213862538	0.0115965231053999
DBP age-split (5 groups)	DBP pre-treatment (age <50)	rs188694374	3	73687741	0.014401807449758	0.0123344572451011
DBP age-split (5 groups)	DBP pre-treatment (age <50)	rs116475825	3	74658320	0.0139990272000432	0.0123318193247388
DBP age-split (5 groups)	DBP pre-treatment (age <50)	rs143349679	3	77064984	-0.0164979398250579	0.005646609875091
DBP age-split (5 groups)	DBP pre-treatment (age <50)	rs114624182	3	87788098	0.0136865582317113	0.0131568074175855
DBP age-split (5 groups)	DBP pre-treatment (age <50)	rs62276164	3	89774983	0.014997748658061	0.0390933230314668
DBP age-split (5 groups)	DBP pre-treatment (age <50)	rs192877549	3	94997240	0.0134672364220023	0.0719368203620246
DBP age-split (5 groups)	DBP pre-treatment (age <50)	rs78761191	3	105299699	0.0141950249671936	0.011225568495136
DBP age-split (5 groups)	DBP pre-treatment (age <50)	rs41305839	3	105439145	0.0141885923221707	0.0108096912783141
DBP age-split (5 groups)	DBP pre-treatment (age <50)	rs17760863	3	115423804	-0.0152420727536082	0.0108207318737875
DBP age-split (5 groups)	DBP pre-treatment (age <50)	rs115930227	3	115564776	-0.0155958943068981	0.0079256893493665
DBP age-split (5 groups)	DBP pre-treatment (age <50)	rs192989303	3	122389255	0.0155623443424701	0.0061934085654856
DBP age-split (5 groups)	DBP pre-treatment (age <50)	rs77019735	3	124561216	-0.0138190258294343	0.012033951252095
DBP age-split (5 groups)	DBP pre-treatment (age <50)	rs138598488	3	130479640	0.0142522100359201	0.0107891008807803
DBP age-split (5 groups)	DBP pre-treatment (age <50)	rs186426460	3	132328128	0.0164057407528162	0.0047391301755734
DBP age-split (5 groups)	DBP pre-treatment (age <50)	rs76128271	3	135554283	0.0135237583890557	0.0135097385708964
DBP age-split (5 groups)	DBP pre-treatment (age <50)	rs193183026	3	135667983	-0.0140813691541552	0.0120093098173787
DBP age-split (5 groups)	DBP pre-treatment (age <50)	rs73164822	3	146698939	0.0173393134027719	0.0042054752264357
DBP age-split (5 groups)	DBP pre-treatment (age <50)	rs75374400	3	149822575	-0.0168695282191038	0.0042305013241236
DBP age-split (5 groups)	DBP pre-treatment (age <50)	rs116253421	3	153993141	-0.0142825143411755	0.0111338183812833
DBP age-split (5 groups)	DBP pre-treatment (age <50)	rs78443289	3	157317780	-0.0137068731710314	0.0115591391729005
DBP age-split (5 groups)	DBP pre-treatment (age <50)	rs149082714	3	158901019	0.0148141430690884	0.0106464387986576
DBP age-split (5 groups)	DBP pre-treatment (age <50)	rs150255937	3	158978182	-0.0139911128208041	0.0121110441489219
DBP age-split (5 groups)	DBP pre-treatment (age <50)	rs142891028	3	171829050	0.0180167090147733	0.0039255747233531
DBP age-split (5 groups)	DBP pre-treatment (age <50)	rs148170085	3	172207254	0.0149332080036401	0.0899690606312418
DBP age-split (5 groups)	DBP pre-treatment (age <50)	rs147814901	3	172285051	0.014252969995141	0.1507339334000482
DBP age-split (5 groups)	DBP pre-treatment (age <50)	rs17756079	3	172367547	-0.014672108925879	0.0149657046259538
DBP age-split (5 groups)	DBP pre-treatment (age <50)	rs73175089	3	172693993	-0.014909965917468	0.0096979184492411
DBP age-split (5 groups)	DBP pre-treatment (age <50)	rs138981278	3	173091273	-0.0152819966897368	0.0087986292660011
DBP age-split (5 groups)	DBP pre-treatment (age <50)	rs148682182	3	173766796	0.0174072217196226	0.0032365732093155
DBP age-split (5 groups)	DBP pre-treatment (age <50)	rs76182248	3	174332184	0.0165804512798786	0.0082321939755382
DBP age-split (5 groups)	DBP pre-treatment (age <50)	rs34866469	3	181138805	0.0147809041664004	0.0102714848288828
DBP age-split (5 groups)	DBP pre-treatment (age <50)	rs142748438	3	181684185	0.0159750711172819	0.0066123970892613
DBP age-split (5 groups)	DBP pre-treatment (age <50)	rs17366653	3	186570816	-0.0138477263972163	0.0125761886262711
DBP age-split (5 groups)	DBP pre-treatment (age <50)	rs149590174	3	191019568	-0.0144517924636602	0.0098851530624346
DBP age-split (5 groups)	DBP pre-treatment (age <50)	rs111600051	3	192076177	-0.0196755230426788	0.0003640158020405
DBP age-split (5 groups)	DBP pre-treatment (age <50)	rs9865015	3	192212556	0.0171541851013898	0.0050575112759852
DBP age-split (5 groups)	DBP pre-treatment (age <50)	rs115321043	3	196227106	-0.0150174750015139	0.0114777167425583
DBP age-split (5 groups)	DBP pre-treatment (age <50)	rs75603168	4	5108593	-0.0173796154558658	0.0039037510410582
DBP age-split (5 groups)	DBP pre-treatment (age <50)	rs114985521	4	14592493	-0.0137334372848272	0.011471174235621
DBP age-split (5 groups)	DBP pre-treatment (age <50)	rs80318756	4	15210583	0.0158707033842802	0.0057219295240633
DBP age-split (5 groups)	DBP pre-treatment (age <50)	rs116079777	4	22592909	-0.0150505788624286	0.0075486830878388
DBP age-split (5 groups)	DBP pre-treatment (age <50)	rs113798344	4	26358315	-0.0163393728435039	0.0054927306836732
DBP age-split (5 groups)	DBP pre-treatment (age <50)	rs188272163	4	35007437	0.0140922628343105	0.0123913699290504
DBP age-split (5 groups)	DBP pre-treatment (age <50)	rs148397354	4	37911332	-0.0136331189423799	0.0117119234860305
DBP age-split (5 groups)	DBP pre-treatment (age <50)	rs192936481	4	39114635	-0.0136313727125525	0.0122387147592057
DBP age-split (5 groups)	DBP pre-treatment (age <50)	rs147681288	4	41310996	-0.0157193839550018	0.0088315206747294
DBP age-split (5 groups)	DBP pre-treatment (age <50)	rs185191900	4	55716248	0.0159515403211116	0.0054816812029611
DBP age-split (5 groups)	DBP pre-treatment (age <50)	rs180916232	4	57961324	0.0141486879438161	0.0134660956991652
DBP age-split (5 groups)	DBP pre-treatment (age <50)	rs149075500	4	60531864	0.014408117160201	0.0115749117195117
DBP age-split (5 groups)	DBP pre-treatment (age <50)	rs181713246	4	66829596	0.0141636049374938	0.0115659915054586
DBP age-split (5 groups)	DBP pre-treatment (age <50)	rs191450707	4	68903077	0.0145331313833594	0.0091054768469363
DBP age-split (5 groups)	DBP pre-treatment (age <50)	rs17002564	4	78268226	0.0150501113384962	0.0088045938468981
DBP age-split (5 groups)	DBP pre-treatment (age <50)	rs72659495	4	91334032	0.0153807876631617	0.0200131426482304
DBP age-split (5 groups)	DBP pre-treatment (age <50)	rs140637158	4	92619507	0.0143566159531474	0.0322664165318862
DBP age-split (5 groups)	DBP pre-treatment (age <50)	rs4235449	4	101210681	-0.0147261908277869	0.0101387150547474
DBP age-split (5 groups)	DBP pre-treatment (age <50)	rs115260139	4	102957885	0.0138922920450568	0.0123438929269603
DBP age-split (5 groups)	DBP pre-treatment (age <50)	rs184782727	4	112245131	0.01371431350708	0.0115637828884039
DBP age-split (5 groups)	DBP pre-treatment (age <50)	rs145767888	4	118683149	-0.0142084443941712	0.011562164407811
DBP age-split (5 groups)	DBP pre-treatment (age <50)	rs150001637	4	120784094	0.0158642157912254	0.008384483012288
DBP age-split (5 groups)	DBP pre-treatment (age <50)	rs77074652	4	121393871	-0.0142897479236125	0.0101150239353282
DBP age-split (5 groups)	DBP pre-treatment (age <50)	rs182591782	4	121421436	0.0173895452171564	0.0047199774476991
DBP age-split (5 groups)	DBP pre-treatment (age <50)	rs145511002	4	121956342	-0.0149440271779894	0.0112076408795648
DBP age-split (5 groups)	DBP pre-treatment (age <50)	rs111597674	4	135783898	-0.0136582320556044	0.013308268424968
DBP age-split (5 groups)	DBP pre-treatment (age <50)	rs145021273	4	136652031	-0.0140428068116307	0.0112724367702634
DBP age-split (5 groups)	DBP pre-treatment (age <50)	rs116102662	4	136878053	0.0159184522926807	0.0069723850949404
DBP age-split (5 groups)	DBP pre-treatment (age <50)	rs114469351	4	137107142	-0.0150557309389114	0.0116693018131029
DBP age-split (5 groups)	DBP pre-treatment (age <50)	rs146183484	4	137632390	0.0142013663426041	0.0117736148838791
DBP age-split (5 groups)	DBP pre-treatment (age <50)	rs145039232	4	138377571	-0.014579894952476	0.0141223301006989
DBP age-split (5 groups)	DBP pre-treatment (age <50)	rs114106885	4	138404554	0.013765032403171	0.0138986712859231
DBP age-split (5 groups)	DBP pre-treatment (age <50)	rs113556244	4	138578169	0.0135454526171088	0.0130882634938039
DBP age-split (5 groups)	DBP pre-treatment (age <50)	rs79554990	4	140437827	0.0143064092844724	0.0094376881695482
DBP age-split (5 groups)	DBP pre-treatment (age <50)	GYPB	4	144989550	0.014558371156454	0.0101945074763395
DBP age-split (5 groups)	DBP pre-treatment (age <50)	rs71620271	4	154657540	0.0146246310323476	0.0087377975934029
DBP age-split (5 groups)	DBP pre-treatment (age <50)	rs113625130	4	155607766	-0.0138542912900447	0.0109458928884922
DBP age-split (5 groups)	DBP pre-treatment (age <50)	rs72685782	4	156609757	-0.0142299449071288	0.0125723098574215
DBP age-split (5 groups)	DBP pre-treatment (age <50)	rs193165147	4	157355020	-0.0157937128096818	0.0081957396851799
DBP age-split (5 groups)	DBP pre-treatment (age <50)	rs17042937	4	163723969	0.0142874615266919	0.010102049044474
DBP age-split (5 groups)	DBP pre-treatment (age <50)	rs184956364	4	168504411	-0.0146617889404296	0.0105532065133341
DBP age-split (5 groups)	DBP pre-treatment (age <50)	rs189078299	4	169802217	0.0147315207868814	0.0088565998915579
DBP age-split (5 groups)	DBP pre-treatment (age <50)	rs143686199	4	171683205	0.0139710893854498	0.0107211882614994
DBP age-split (5 groups)	DBP pre-treatment (age <50)	rs141600957	4	176732357	0.014114580117166	0.0101089504619601
DBP age-split (5 groups)	DBP pre-treatment (age <50)	rs184317633	4	179509546	0.0144702671095728	0.0133874255454317
DBP age-split (5 groups)	DBP pre-treatment (age <50)	rs145443051	4	179886067	0.0142830349504947	0.0098449371100795
DBP age-split (5 groups)	DBP pre-treatment (age <50)	rs142634406	4	182509107	0.0147714596241712	0.0088368587368881
DBP age-split (5 groups)	DBP pre-treatment (age <50)	rs17305009	4	183034169	-0.015062085352838	0.0083944290432548
DBP age-split (5 groups)	DBP pre-treatment (age <50)	rs79087058	4	184312199	-0.0136363133788108	0.011472956550536
DBP age-split (5 groups)	DBP pre-treatment (age <50)	rs146368809	4	184888498	0.0139263793826103	0.0112327094420158
DBP age-split (5 groups)	DBP pre-treatment (age <50)	rs77810421	4	186730735	0.0136049687862396	0.0121300295049834
DBP age-split (5 groups)	DBP pre-treatment (age <50)	rs181229919	4	189570378	0.0153818540275096	0.0070447248200279
DBP age-split (5 groups)	DBP pre-treatment (age <50)	rs113259290	5	79572	-0.0144124180078506	0.0112195414290355
DBP age-split (5 groups)	DBP pre-treatment (age <50)	rs185620701	5	5333507	0.017229750752449	0.0038727722452574
DBP age-split (5 groups)	DBP pre-treatment (age <50)	rs1963856	5	5577364	0.0144214434549212	0.0115710580303543
DBP age-split (5 groups)	DBP pre-treatment (age <50)	rs141878766	5	6743833	-0.0136237433180212	0.0119009532269032
DBP age-split (5 groups)	DBP pre-treatment (age <50)	rs314730	5	10031414	0.0146697042509913	0.0105135392563586
DBP age-split (5 groups)	DBP pre-treatment (age <50)	rs62364286	5	10383141	0.0151892732828855	0.0087961506494124
DBP age-split (5 groups)	DBP pre-treatment (age <50)	rs28862	5	11305901	0.0150017756968736	0.008980544619781
DBP age-split (5 groups)	DBP pre-treatment (age <50)	rs116087286	5	17172903	-0.0168620664626359	0.0036154789131335
DBP age-split (5 groups)	DBP pre-treatment (age <50)	rs188022063	5	18376988	0.0140177346765995	0.0107275490832983
DBP age-split (5 groups)	DBP pre-treatment (age <50)	rs186565991	5	24808877	-0.0141815664246678	0.0125922797474836
DBP age-split (5 groups)	DBP pre-treatment (age <50)	rs35669520	5	37104889	-0.016786977648735	0.0049207463559303
DBP age-split (5 groups)	DBP pre-treatment (age <50)	rs140635348	5	51740018	-0.013869241811335	0.0112981300422264
DBP age-split (5 groups)	DBP pre-treatment (age <50)	rs116003488	5	53384683	-0.0143818389624357	0.0102814744891508
DBP age-split (5 groups)	DBP pre-treatment (age <50)	rs111600885	5	57443673	0.0152303641662001	0.0073245110965164
DBP age-split (5 groups)	DBP pre-treatment (age <50)	rs114843712	5	58115865	0.0143109150230884	0.0107875281723517
DBP age-split (5 groups)	DBP pre-treatment (age <50)	SREK1	5	65457621	0.015108629129827	0.0083418921904206
DBP age-split (5 groups)	DBP pre-treatment (age <50)	rs111462057	5	68320888	0.0139481788501143	0.0137270678765864
DBP age-split (5 groups)	DBP pre-treatment (age <50)	rs56032426	5	68321481	0.0157602950930595	0.0058831496788842
DBP age-split (5 groups)	DBP pre-treatment (age <50)	rs113488574	5	68757693	0.0152025744318962	0.0183424573777193
DBP age-split (5 groups)	DBP pre-treatment (age <50)	rs191881587	5	76026434	-0.014966201968491	0.0088852438589223
DBP age-split (5 groups)	DBP pre-treatment (age <50)	rs148815245	5	82019814	0.015923885628581	0.005801191347156
DBP age-split (5 groups)	DBP pre-treatment (age <50)	rs10074377	5	82122180	-0.0150014515966176	0.0080508630754876
DBP age-split (5 groups)	DBP pre-treatment (age <50)	rs75923260	5	96256486	-0.0139752458781003	0.0106917771231684
DBP age-split (5 groups)	DBP pre-treatment (age <50)	rs31611	5	108997116	0.0167327299714088	0.0043352444339255
DBP age-split (5 groups)	DBP pre-treatment (age <50)	rs145134446	5	109263478	0.0147783681750297	0.0114737459866143
DBP age-split (5 groups)	DBP pre-treatment (age <50)	rs188335290	5	110326806	-0.0135407242923974	0.0127125877041352
DBP age-split (5 groups)	DBP pre-treatment (age <50)	rs13173913	5	114953819	0.0153302047401666	0.0095871378863854
DBP age-split (5 groups)	DBP pre-treatment (age <50)	rs62371709	5	115069682	-0.016629034653306	0.0100793457946959
DBP age-split (5 groups)	DBP pre-treatment (age <50)	rs138703621	5	120398829	-0.0140986153855919	0.0132010211800281
DBP age-split (5 groups)	DBP pre-treatment (age <50)	rs115374444	5	122491973	0.0160313695669174	0.0063107445932848
DBP age-split (5 groups)	DBP pre-treatment (age <50)	rs143073807	5	122535307	-0.016541501507163	0.0058958717929929
DBP age-split (5 groups)	DBP pre-treatment (age <50)	rs149482332	5	123000708	0.0141300465911626	0.012241802510396
DBP age-split (5 groups)	DBP pre-treatment (age <50)	rs191522849	5	125015951	0.013826573267579	0.0116638574746646
DBP age-split (5 groups)	DBP pre-treatment (age <50)	rs116068843	5	132683468	0.0159595981240272	0.0063092978677875
DBP age-split (5 groups)	DBP pre-treatment (age <50)	rs1229715	5	136750138	0.0144431293010711	0.0094051197706356
DBP age-split (5 groups)	DBP pre-treatment (age <50)	rs62377689	5	146654687	-0.0174920074641704	0.0049719597129358
DBP age-split (5 groups)	DBP pre-treatment (age <50)	rs1800888	5	148206885	0.0140085164457559	0.0119139170710553
DBP age-split (5 groups)	DBP pre-treatment (age <50)	rs1186925	5	157297802	-0.0160591062158346	0.0062816484648385
DBP age-split (5 groups)	DBP pre-treatment (age <50)	rs186697795	5	165770714	0.014323997311294	0.0101942915457064
DBP age-split (5 groups)	DBP pre-treatment (age <50)	rs72829393	5	166934630	-0.0160231254994869	0.0052159986030888
DBP age-split (5 groups)	DBP pre-treatment (age <50)	rs17439806	5	167485298	0.0136106070131063	0.0122546020044667
DBP age-split (5 groups)	DBP pre-treatment (age <50)	rs147745759	5	170174306	0.015617131255567	0.0063671454049501
DBP age-split (5 groups)	DBP pre-treatment (age <50)	rs181358879	5	171059748	-0.0148657169193029	0.0130467867380332
DBP age-split (5 groups)	DBP pre-treatment (age <50)	rs139205812	5	173286012	0.0165860056877136	0.0093296946822553
DBP age-split (5 groups)	DBP pre-treatment (age <50)	rs2652179	5	175007493	0.0139077566564083	0.0105558739170474
DBP age-split (5 groups)	DBP pre-treatment (age <50)	rs2913913	5	175951390	-0.0152032971382141	0.0087765506863053
DBP age-split (5 groups)	DBP pre-treatment (age <50)	rs140852068	5	179162888	-0.0136831514537334	0.0116586521255207
DBP age-split (5 groups)	DBP pre-treatment (age <50)	rs115514591	6	2540602	0.0161801502108573	0.0063112533452308
DBP age-split (5 groups)	DBP pre-treatment (age <50)	rs9405785	6	4915028	-0.0149424243718385	0.0110898652524932
DBP age-split (5 groups)	DBP pre-treatment (age <50)	rs188602190	6	5795440	0.0156013602390885	0.006947660757687
DBP age-split (5 groups)	DBP pre-treatment (age <50)	rs9502699	6	8258458	0.0162067990750074	0.0081719543608358
DBP age-split (5 groups)	DBP pre-treatment (age <50)	rs79998611	6	19440324	0.014796458184719	0.008622463688288
DBP age-split (5 groups)	DBP pre-treatment (age <50)	rs188973278	6	20273343	0.0137216532602906	0.011582153279781
DBP age-split (5 groups)	DBP pre-treatment (age <50)	rs147559207	6	20431073	-0.0140720577910542	0.0116792237720205
DBP age-split (5 groups)	DBP pre-treatment (age <50)	rs148265642	6	23484629	-0.0163119845092296	0.0075297445842977
DBP age-split (5 groups)	DBP pre-treatment (age <50)	rs138711481	6	24442085	-0.013740174472332	0.0133057816300542
DBP age-split (5 groups)	DBP pre-treatment (age <50)	rs115082969	6	24969375	0.0143245663493871	0.0123916594875556
DBP age-split (5 groups)	DBP pre-treatment (age <50)	rs73407126	6	28605039	-0.0188699942082166	0.0028442329205499
DBP age-split (5 groups)	DBP pre-treatment (age <50)	rs114472966	6	29991927	0.0153688238933682	0.0087220147210466
DBP age-split (5 groups)	DBP pre-treatment (age <50)	POU5F1	6	31140313	0.0142189441248774	0.0106737839195919
DBP age-split (5 groups)	DBP pre-treatment (age <50)	rs77542152	6	33795191	-0.0152994459494948	0.0093731700926945
DBP age-split (5 groups)	DBP pre-treatment (age <50)	rs142318211	6	36755201	-0.0151505311951041	0.0089956210797819
DBP age-split (5 groups)	DBP pre-treatment (age <50)	rs147412981	6	36848516	-0.0172542203217744	0.006181101572353
DBP age-split (5 groups)	DBP pre-treatment (age <50)	rs149782238	6	37456251	0.0136410845443606	0.0125300306143328
DBP age-split (5 groups)	DBP pre-treatment (age <50)	rs111478570	6	40425990	-0.0144997648894786	0.009588427732006
DBP age-split (5 groups)	DBP pre-treatment (age <50)	rs76601921	6	40443325	0.0164738446474075	0.0050860467829857
DBP age-split (5 groups)	DBP pre-treatment (age <50)	rs9369304	6	41667926	0.0140630584210157	0.0116929609317694
DBP age-split (5 groups)	DBP pre-treatment (age <50)	rs150130805	6	44333700	-0.0168435703963041	0.0057688665484149
DBP age-split (5 groups)	DBP pre-treatment (age <50)	rs113346215	6	46401711	0.0153387561440467	0.0073147600059806
DBP age-split (5 groups)	DBP pre-treatment (age <50)	rs150139302	6	55252839	0.0136569552123546	0.0116131487095705
DBP age-split (5 groups)	DBP pre-treatment (age <50)	rs186916863	6	63775442	0.0154499281197786	0.0068175761868046
DBP age-split (5 groups)	DBP pre-treatment (age <50)	rs150969361	6	64251384	-0.0141923995688557	0.0099394207734927
DBP age-split (5 groups)	DBP pre-treatment (age <50)	rs185218109	6	69868053	0.0179631616920232	0.0019446392701575
DBP age-split (5 groups)	DBP pre-treatment (age <50)	rs141274659	6	79917732	0.0138378543779253	0.0115929202825051
DBP age-split (5 groups)	DBP pre-treatment (age <50)	rs62417729	6	88364815	-0.0145853469148278	0.0102955174848962
DBP age-split (5 groups)	DBP pre-treatment (age <50)	rs16879965	6	88652466	0.014562482945621	0.0089089980073252
DBP age-split (5 groups)	DBP pre-treatment (age <50)	rs75032988	6	91825691	0.0142584815621376	0.0119115179372711
DBP age-split (5 groups)	DBP pre-treatment (age <50)	rs148086058	6	93820887	-0.0159389823675155	0.0057267329164684
DBP age-split (5 groups)	DBP pre-treatment (age <50)	rs150250479	6	98263615	-0.0134163545444607	0.0142913516622726
DBP age-split (5 groups)	DBP pre-treatment (age <50)	rs62434070	6	100390957	-0.0135782537981867	0.0115589198736664
DBP age-split (5 groups)	DBP pre-treatment (age <50)	rs141632574	6	100900236	0.0151370037347078	0.0074913546450157
DBP age-split (5 groups)	DBP pre-treatment (age <50)	rs9485987	6	104961858	-0.0153292147442698	0.0089164704126913
DBP age-split (5 groups)	DBP pre-treatment (age <50)	rs41285458	6	105563677	0.0167166795581579	0.006373606813758
DBP age-split (5 groups)	DBP pre-treatment (age <50)	rs141540687	6	107514185	0.0136057855561375	0.012578445115244
DBP age-split (5 groups)	DBP pre-treatment (age <50)	rs184594579	6	108316704	-0.0146490866318345	0.011602983592912
DBP age-split (5 groups)	DBP pre-treatment (age <50)	rs76659982	6	117800681	0.0142287099733948	0.010621533291254
DBP age-split (5 groups)	DBP pre-treatment (age <50)	rs111892353	6	124824393	0.0146904215216636	0.0101123154337953
DBP age-split (5 groups)	DBP pre-treatment (age <50)	rs181834967	6	124886906	-0.0152077218517661	0.0074637692753715
DBP age-split (5 groups)	DBP pre-treatment (age <50)	rs143534388	6	131690827	-0.0138396481052041	0.0113244306575757
DBP age-split (5 groups)	DBP pre-treatment (age <50)	rs6569867	6	133450298	0.015317466109991	0.007186410151896
DBP age-split (5 groups)	DBP pre-treatment (age <50)	rs72970161	6	134459007	-0.013457179069519	0.0124436810390112
DBP age-split (5 groups)	DBP pre-treatment (age <50)	rs146206738	6	135094281	-0.0139962593093514	0.0106725359857729
DBP age-split (5 groups)	DBP pre-treatment (age <50)	rs150841781	6	135249485	-0.0135806296020746	0.0115470926890501
DBP age-split (5 groups)	DBP pre-treatment (age <50)	rs150930125	6	150488458	0.0148668326437473	0.0120485776161729
DBP age-split (5 groups)	DBP pre-treatment (age <50)	rs116846248	6	150714962	0.0141611052677035	0.010687459240931
DBP age-split (5 groups)	DBP pre-treatment (age <50)	rs147694428	6	154416141	0.0183978118002414	0.0013286901624765
DBP age-split (5 groups)	DBP pre-treatment (age <50)	rs35017860	6	157457513	0.0137643776834011	0.0115021270223897
DBP age-split (5 groups)	DBP pre-treatment (age <50)	rs9347225	6	158726607	0.0140694929286837	0.0124772857998365
DBP age-split (5 groups)	DBP pre-treatment (age <50)	rs142529795	6	159918402	0.0143770771101117	0.0116710963516861
DBP age-split (5 groups)	DBP pre-treatment (age <50)	rs73015248	6	162172462	-0.0135409897193312	0.0121459212675665
DBP age-split (5 groups)	DBP pre-treatment (age <50)	rs9347018	6	165052925	-0.0142823848873376	0.0126344551763918
DBP age-split (5 groups)	DBP pre-treatment (age <50)	rs192538574	6	166448889	-0.0185319930315017	0.0014530861572486
DBP age-split (5 groups)	DBP pre-treatment (age <50)	rs143466526	7	57630	-0.0154739879071712	0.0081553191811764
DBP age-split (5 groups)	DBP pre-treatment (age <50)	rs144900992	7	7096104	0.0155624700710177	0.0070171132322079
DBP age-split (5 groups)	DBP pre-treatment (age <50)	rs117353939	7	7814366	0.0146790267899632	0.0091296481054722
DBP age-split (5 groups)	DBP pre-treatment (age <50)	rs76092463	7	8088445	0.0169022716581821	0.0053745531384702
DBP age-split (5 groups)	DBP pre-treatment (age <50)	rs148459110	7	9200945	0.0134578673169016	0.0149804993627436
DBP age-split (5 groups)	DBP pre-treatment (age <50)	rs143850320	7	11555609	-0.0134640010073781	0.0131830943015091
DBP age-split (5 groups)	DBP pre-treatment (age <50)	rs116997067	7	19785340	-0.014700979925692	0.0087023198884769
DBP age-split (5 groups)	DBP pre-treatment (age <50)	rs35608915	7	27237982	-0.0146080618724226	0.0106991913916813
DBP age-split (5 groups)	DBP pre-treatment (age <50)	rs185252627	7	28317904	-0.0138092683628201	0.0113317636285814
DBP age-split (5 groups)	DBP pre-treatment (age <50)	rs146529455	7	32207522	0.0139207411557435	0.0118662074999072
DBP age-split (5 groups)	DBP pre-treatment (age <50)	rs148325890	7	33165742	0.0150764696300029	0.0124852408679961
DBP age-split (5 groups)	DBP pre-treatment (age <50)	rs143779925	7	37025576	0.0141870621591806	0.0126670335125984
DBP age-split (5 groups)	DBP pre-treatment (age <50)	rs17639635	7	41976558	-0.0139465061947703	0.0106963132754722
DBP age-split (5 groups)	DBP pre-treatment (age <50)	rs112674319	7	42162704	0.0136969853192567	0.0116305923929096
DBP age-split (5 groups)	DBP pre-treatment (age <50)	rs187374104	7	44937832	0.0205176044255495	0.0002150138287074
DBP age-split (5 groups)	DBP pre-treatment (age <50)	rs117996466	7	48509759	0.0135863292962312	0.011951021849995
DBP age-split (5 groups)	DBP pre-treatment (age <50)	rs189227931	7	51379038	0.0178563278168439	0.0040435789091
DBP age-split (5 groups)	DBP pre-treatment (age <50)	rs10488559	7	52114795	0.014270662330091	0.0108172334214317
DBP age-split (5 groups)	DBP pre-treatment (age <50)	rs145233931	7	53136369	0.0142891881987452	0.0099475231477395
DBP age-split (5 groups)	DBP pre-treatment (age <50)	rs191490326	7	71672182	-0.0137875480577349	0.0108056338010115
DBP age-split (5 groups)	DBP pre-treatment (age <50)	rs73369458	7	78457857	-0.0158270839601755	0.0075441024724607
DBP age-split (5 groups)	DBP pre-treatment (age <50)	rs113041029	7	81204211	0.0175110548734664	0.0025654463055301
DBP age-split (5 groups)	DBP pre-treatment (age <50)	rs187233180	7	83980637	0.0150831043720245	0.0115669655817716
DBP age-split (5 groups)	DBP pre-treatment (age <50)	rs141517321	7	87388921	-0.0138510717079043	0.0111369739122783
DBP age-split (5 groups)	DBP pre-treatment (age <50)	rs183837281	7	94128351	0.0145642608404159	0.0111353230205805
DBP age-split (5 groups)	DBP pre-treatment (age <50)	rs146831846	7	97882303	-0.013945329003036	0.0107130652103719
DBP age-split (5 groups)	DBP pre-treatment (age <50)	rs187967283	7	98645942	-0.0173275675624609	0.0040882923422319
DBP age-split (5 groups)	DBP pre-treatment (age <50)	rs145902681	7	99688952	0.0153659991919994	0.0098182270894937
DBP age-split (5 groups)	DBP pre-treatment (age <50)	rs146428097	7	106854883	-0.0137281967326998	0.011246961570338
DBP age-split (5 groups)	DBP pre-treatment (age <50)	rs146387091	7	114558825	0.0174068287014961	0.0067011643172267
DBP age-split (5 groups)	DBP pre-treatment (age <50)	rs79202942	7	116306737	0.0178269930183887	0.0094025941990523
DBP age-split (5 groups)	DBP pre-treatment (age <50)	rs73211904	7	116772327	0.0148409167304635	0.0215022421065873
DBP age-split (5 groups)	DBP pre-treatment (age <50)	rs13239186	7	117510621	0.0170305892825126	0.0074652724698597
DBP age-split (5 groups)	DBP pre-treatment (age <50)	rs150336637	7	118830025	-0.013963496312499	0.0122435618543516
DBP age-split (5 groups)	DBP pre-treatment (age <50)	rs145567388	7	124028676	-0.0160173662006855	0.0053416762895659
DBP age-split (5 groups)	DBP pre-treatment (age <50)	rs34565165	7	129417056	-0.014991795644164	0.008236663841699
DBP age-split (5 groups)	DBP pre-treatment (age <50)	rs148649778	7	131353094	-0.0149036766961216	0.0087085356396374
DBP age-split (5 groups)	DBP pre-treatment (age <50)	rs117732894	7	134678327	0.014889657497406	0.008408493694678
DBP age-split (5 groups)	DBP pre-treatment (age <50)	rs188976134	7	135712198	0.0139994947239756	0.0106972880247212
DBP age-split (5 groups)	DBP pre-treatment (age <50)	rs73152557	7	137552996	-0.0161000713706016	0.005093440859296
DBP age-split (5 groups)	DBP pre-treatment (age <50)	KDM7A	7	139830690	0.0151893515139818	0.0087930730176711
DBP age-split (5 groups)	DBP pre-treatment (age <50)	rs117492751	7	143103938	0.0207203365862369	0.0008571254473737
DBP age-split (5 groups)	DBP pre-treatment (age <50)	rs12703526	7	143107588	0.0177887827157974	0.0079030816261455
DBP age-split (5 groups)	DBP pre-treatment (age <50)	rs188102990	7	148409929	0.017893748357892	0.0033855989639774
DBP age-split (5 groups)	DBP pre-treatment (age <50)	REPIN1	7	150068205	0.0161261782050132	0.0062832331516007
DBP age-split (5 groups)	DBP pre-treatment (age <50)	rs891511	7	150704843	-0.0229968875646591	7.854617482594986e-06
DBP age-split (5 groups)	DBP pre-treatment (age <50)	rs3218409	7	152367438	-0.0156069882214069	0.0085380464273947
DBP age-split (5 groups)	DBP pre-treatment (age <50)	rs184852366	7	153118591	0.0144546115770936	0.0108020600607436
DBP age-split (5 groups)	DBP pre-treatment (age <50)	rs150046801	7	157367376	0.0137152662500739	0.0158487955479709
DBP age-split (5 groups)	DBP pre-treatment (age <50)	rs149227461	7	157764544	0.0166839864104986	0.0088457233270853
DBP age-split (5 groups)	DBP pre-treatment (age <50)	rs112352077	7	158645181	0.0152712250128388	0.0087835017896672
DBP age-split (5 groups)	DBP pre-treatment (age <50)	rs2701957	8	1045412	0.0139353824779391	0.0107656205788344
DBP age-split (5 groups)	DBP pre-treatment (age <50)	rs150065855	8	1892430	0.0144002456218004	0.0091705499760547
DBP age-split (5 groups)	DBP pre-treatment (age <50)	rs79251038	8	2918259	0.0159549620002508	0.0078768944325652
DBP age-split (5 groups)	DBP pre-treatment (age <50)	rs150295229	8	4077637	0.0150619270280003	0.0078886935870314
DBP age-split (5 groups)	DBP pre-treatment (age <50)	rs117928894	8	5124476	-0.0152061507105827	0.0112783472911285
DBP age-split (5 groups)	DBP pre-treatment (age <50)	rs186073325	8	6735075	0.0139888897538185	0.0114639341964104
DBP age-split (5 groups)	DBP pre-treatment (age <50)	rs117806237	8	6736446	0.0140563258901238	0.0134865660988818
DBP age-split (5 groups)	DBP pre-treatment (age <50)	rs112788586	8	9036261	0.0138252601027488	0.0115871862099127
DBP age-split (5 groups)	DBP pre-treatment (age <50)	rs181502440	8	10219362	0.015924958512187	0.0069409438920123
DBP age-split (5 groups)	DBP pre-treatment (age <50)	rs6601547	8	10861490	-0.0144489724189043	0.0090182378818233
DBP age-split (5 groups)	DBP pre-treatment (age <50)	rs113925604	8	12737749	-0.0138331865891814	0.0125054234112457
DBP age-split (5 groups)	DBP pre-treatment (age <50)	rs192718822	8	19282392	-0.0143717164173722	0.011528254597043
DBP age-split (5 groups)	DBP pre-treatment (age <50)	rs78376313	8	19917471	0.0142996413633227	0.0130998721454085
DBP age-split (5 groups)	DBP pre-treatment (age <50)	rs150802647	8	22126848	0.0149417491629719	0.0101841403241528
DBP age-split (5 groups)	DBP pre-treatment (age <50)	rs117323841	8	22240472	0.0148461433127522	0.0093167934155949
DBP age-split (5 groups)	DBP pre-treatment (age <50)	rs17756316	8	22743580	-0.0134661365300416	0.0313555562134707
DBP age-split (5 groups)	DBP pre-treatment (age <50)	rs2457423	8	22775227	0.0165753178298473	0.0073147469858636
DBP age-split (5 groups)	DBP pre-treatment (age <50)	rs188346479	8	23197859	0.0158781819045543	0.0066324578781192
DBP age-split (5 groups)	DBP pre-treatment (age <50)	rs143247081	8	26061454	0.0140730859711766	0.0105126227678726
DBP age-split (5 groups)	DBP pre-treatment (age <50)	rs117706888	8	30544723	-0.0176877025514841	0.0042194736688214
DBP age-split (5 groups)	DBP pre-treatment (age <50)	rs118026018	8	31805594	-0.0151639292016625	0.0078831781918935
DBP age-split (5 groups)	DBP pre-treatment (age <50)	rs147744018	8	34045115	-0.0146978376433253	0.0091159391453594
DBP age-split (5 groups)	DBP pre-treatment (age <50)	rs117525300	8	39011159	-0.0147583223879337	0.0084999103094475
DBP age-split (5 groups)	DBP pre-treatment (age <50)	rs190321530	8	40353539	-0.0157114174216985	0.0069331161880466
DBP age-split (5 groups)	DBP pre-treatment (age <50)	rs118095504	8	42447377	0.0145590938627719	0.0113156844314386
DBP age-split (5 groups)	DBP pre-treatment (age <50)	rs186673326	8	43238488	-0.0153330126777291	0.0084049748083845
DBP age-split (5 groups)	DBP pre-treatment (age <50)	rs62515690	8	51387554	0.014008586294949	0.0144680724087093
DBP age-split (5 groups)	DBP pre-treatment (age <50)	rs13267632	8	52094470	0.0193986743688583	0.0007249611619014
DBP age-split (5 groups)	DBP pre-treatment (age <50)	rs180766835	8	56396372	0.0145387286320328	0.0091379804984173
DBP age-split (5 groups)	DBP pre-treatment (age <50)	rs148539586	8	60350885	0.0148020861670374	0.011327376682547
DBP age-split (5 groups)	DBP pre-treatment (age <50)	rs117016948	8	63322876	0.014527590945363	0.0093415958252289
DBP age-split (5 groups)	DBP pre-treatment (age <50)	rs141449983	8	67992478	0.0151435546576976	0.0079374131713867
DBP age-split (5 groups)	DBP pre-treatment (age <50)	rs78626790	8	68921564	0.0138429449871182	0.0139784483885291
DBP age-split (5 groups)	DBP pre-treatment (age <50)	rs139379664	8	70197902	0.0151585778221488	0.0082385876269448
DBP age-split (5 groups)	DBP pre-treatment (age <50)	rs7018096	8	71344584	0.014301243238151	0.0100485539213492
DBP age-split (5 groups)	DBP pre-treatment (age <50)	rs181149426	8	71587254	0.0134014682844281	0.0137011378435608
DBP age-split (5 groups)	DBP pre-treatment (age <50)	rs61753713	8	72981375	0.0145750064402818	0.0108201471408716
DBP age-split (5 groups)	DBP pre-treatment (age <50)	rs74622283	8	73020900	0.0163393858820199	0.0067925819652779
DBP age-split (5 groups)	DBP pre-treatment (age <50)	rs188995323	8	82430346	-0.0139035461470484	0.0106208559603498
DBP age-split (5 groups)	DBP pre-treatment (age <50)	rs141902818	8	90517501	0.0151458410546183	0.0075850749262105
DBP age-split (5 groups)	DBP pre-treatment (age <50)	rs76799199	8	93909469	-0.0134834740310907	0.0119072277706298
DBP age-split (5 groups)	DBP pre-treatment (age <50)	rs73696762	8	101451907	0.016396939754486	0.0051664131944986
DBP age-split (5 groups)	DBP pre-treatment (age <50)	rs147489879	8	102930040	0.0142623223364353	0.0105510820587103
DBP age-split (5 groups)	DBP pre-treatment (age <50)	rs143081475	8	104377216	0.0166196525096893	0.0042115937394351
DBP age-split (5 groups)	DBP pre-treatment (age <50)	rs188223179	8	106477057	-0.0138188414275646	0.0119219148804621
DBP age-split (5 groups)	DBP pre-treatment (age <50)	rs190215223	8	111946580	0.0143849467858672	0.0130946128605729
DBP age-split (5 groups)	DBP pre-treatment (age <50)	rs117399600	8	115739140	0.0136488787829875	0.011471374258501
DBP age-split (5 groups)	DBP pre-treatment (age <50)	rs151263809	8	116190251	0.0144843878224492	0.0110761877331833
DBP age-split (5 groups)	DBP pre-treatment (age <50)	rs182443494	8	116285064	0.0144867291674017	0.0105178332881156
DBP age-split (5 groups)	DBP pre-treatment (age <50)	rs117412067	8	119358343	0.0149039002135396	0.0106882008953795
DBP age-split (5 groups)	DBP pre-treatment (age <50)	rs182778891	8	120998290	0.0133786275982856	0.0253349546566976
DBP age-split (5 groups)	DBP pre-treatment (age <50)	rs16902657	8	129142456	-0.0134102152660489	0.013952194624077
DBP age-split (5 groups)	DBP pre-treatment (age <50)	rs149472053	8	135950558	0.0144961988553404	0.010706470448545
DBP age-split (5 groups)	DBP pre-treatment (age <50)	rs76104331	8	136018695	-0.0138304820284247	0.0124008087799399
DBP age-split (5 groups)	DBP pre-treatment (age <50)	rs79848268	8	136190949	0.0155277550220489	0.008146588396218
DBP age-split (5 groups)	DBP pre-treatment (age <50)	rs77136425	8	142738570	0.0138928545638918	0.0111230892395228
DBP age-split (5 groups)	DBP pre-treatment (age <50)	rs141141182	8	142914555	0.0151100745424628	0.0087885129053553
DBP age-split (5 groups)	DBP pre-treatment (age <50)	rs145951412	9	3220265	-0.0137757984921336	0.0122522434147404
DBP age-split (5 groups)	DBP pre-treatment (age <50)	rs78810181	9	7862326	0.0151860136538743	0.0100771389907989
DBP age-split (5 groups)	DBP pre-treatment (age <50)	rs13297903	9	8170480	-0.014149428345263	0.0104887329743824
DBP age-split (5 groups)	DBP pre-treatment (age <50)	rs150751761	9	8891226	-0.0140034090727567	0.0114609039021896
DBP age-split (5 groups)	DBP pre-treatment (age <50)	rs183327515	9	9750054	-0.0143588026985526	0.0111537746061913
DBP age-split (5 groups)	DBP pre-treatment (age <50)	rs112625922	9	13493510	0.0154947526752948	0.0099266739178918
DBP age-split (5 groups)	DBP pre-treatment (age <50)	rs13302756	9	14030625	0.0140283741056919	0.0107233486637759
DBP age-split (5 groups)	DBP pre-treatment (age <50)	rs144643181	9	14424041	-0.0146102281287312	0.0089125742048546
DBP age-split (5 groups)	DBP pre-treatment (age <50)	rs41313979	9	15451176	-0.0140883373096585	0.0102911026106668
DBP age-split (5 groups)	DBP pre-treatment (age <50)	rs141681193	9	16004942	0.0151603119447827	0.0085478915984885
DBP age-split (5 groups)	DBP pre-treatment (age <50)	rs142961943	9	17261313	-0.014418950304389	0.0116659920086306
DBP age-split (5 groups)	DBP pre-treatment (age <50)	rs147953826	9	18906747	0.0149306412786245	0.0093927897217393
DBP age-split (5 groups)	DBP pre-treatment (age <50)	rs62561747	9	19573902	-0.0159682482481002	0.0057463937616261
DBP age-split (5 groups)	DBP pre-treatment (age <50)	rs143691858	9	19744109	0.0140694566071033	0.0105661526262577
DBP age-split (5 groups)	DBP pre-treatment (age <50)	rs184125885	9	19909475	0.0146203767508268	0.0087944849823778
DBP age-split (5 groups)	DBP pre-treatment (age <50)	rs78096325	9	20207963	0.0139272417873144	0.0126351406182316
DBP age-split (5 groups)	DBP pre-treatment (age <50)	rs182619176	9	22447428	0.0147556373849511	0.0106855811390063
DBP age-split (5 groups)	DBP pre-treatment (age <50)	rs189306707	9	23553232	0.0144270732998847	0.0107024975445839
DBP age-split (5 groups)	DBP pre-treatment (age <50)	rs74952276	9	24648494	-0.0146305514499545	0.0087845160736163
DBP age-split (5 groups)	DBP pre-treatment (age <50)	rs183784973	9	28883965	-0.0155563373118639	0.0081134890118094
DBP age-split (5 groups)	DBP pre-treatment (age <50)	rs150548975	9	33661759	0.0152565203607082	0.0128365703316693
DBP age-split (5 groups)	DBP pre-treatment (age <50)	rs41278305	9	37512014	0.0141351334750652	0.0121320187959701
DBP age-split (5 groups)	DBP pre-treatment (age <50)	rs143457440	9	73557972	0.0175068974494934	0.0027105500125962
DBP age-split (5 groups)	DBP pre-treatment (age <50)	rs145003940	9	73583522	0.0142941828817129	0.0099040166483444
DBP age-split (5 groups)	DBP pre-treatment (age <50)	rs560738	9	73699454	0.0139608466997742	0.0108960471807718
DBP age-split (5 groups)	DBP pre-treatment (age <50)	rs143868796	9	77476089	0.0153840100392699	0.0088193394833504
DBP age-split (5 groups)	DBP pre-treatment (age <50)	rs187865517	9	78389548	-0.0153855076059699	0.0067038846682316
DBP age-split (5 groups)	DBP pre-treatment (age <50)	rs138460699	9	81874618	0.0134429847821593	0.0133658188711708
DBP age-split (5 groups)	DBP pre-treatment (age <50)	rs79386528	9	82580294	0.0137103954330086	0.0126645501083512
DBP age-split (5 groups)	DBP pre-treatment (age <50)	rs11138859	9	83432089	-0.0147858010604977	0.0101311294148889
DBP age-split (5 groups)	DBP pre-treatment (age <50)	rs188914887	9	84133417	-0.0139595083892345	0.0115683824820416
DBP age-split (5 groups)	DBP pre-treatment (age <50)	rs3095755	9	90240813	-0.0137179000303149	0.0116091353536658
DBP age-split (5 groups)	DBP pre-treatment (age <50)	rs79682135	9	91876023	-0.0153182595968246	0.0075734016308778
DBP age-split (5 groups)	DBP pre-treatment (age <50)	rs143095354	9	92750554	-0.0143978353589773	0.0099887404317721
DBP age-split (5 groups)	DBP pre-treatment (age <50)	rs117541593	9	97178404	0.0154800144955515	0.0099896657535248
DBP age-split (5 groups)	DBP pre-treatment (age <50)	rs193070053	9	98316318	0.0135850189253687	0.0168731914408223
DBP age-split (5 groups)	DBP pre-treatment (age <50)	rs72745804	9	98939413	0.0168905723839998	0.0041599638809798
DBP age-split (5 groups)	DBP pre-treatment (age <50)	rs79137699	9	104249070	0.0147884776815772	0.0099794362809902
DBP age-split (5 groups)	DBP pre-treatment (age <50)	rs79098215	9	104771178	0.0134870558977127	0.0120212822138928
DBP age-split (5 groups)	DBP pre-treatment (age <50)	rs12352031	9	105373725	-0.0135376183316111	0.0137901901366205
DBP age-split (5 groups)	DBP pre-treatment (age <50)	rs143221034	9	107619346	0.0153640238568186	0.007575266035382
DBP age-split (5 groups)	DBP pre-treatment (age <50)	rs74741780	9	109855833	-0.0145789450034499	0.0123794971675724
DBP age-split (5 groups)	DBP pre-treatment (age <50)	rs146626258	9	112244598	-0.0140082649886608	0.0107917214268315
DBP age-split (5 groups)	DBP pre-treatment (age <50)	rs143968510	9	117173227	0.0173501521348953	0.0040468604976713
DBP age-split (5 groups)	DBP pre-treatment (age <50)	rs117213262	9	120140227	0.0159936025738716	0.0107078729403231
DBP age-split (5 groups)	DBP pre-treatment (age <50)	rs117920810	9	121384584	0.0149496421217918	0.0101823311292998
DBP age-split (5 groups)	DBP pre-treatment (age <50)	rs149437350	9	121526039	0.0139936646446585	0.0115539116154736
DBP age-split (5 groups)	DBP pre-treatment (age <50)	rs10818679	9	125060891	0.0144638549536466	0.0091760179197416
DBP age-split (5 groups)	DBP pre-treatment (age <50)	rs72769432	9	135995282	0.0144972540438175	0.0098217793250289
DBP age-split (5 groups)	DBP pre-treatment (age <50)	rs3094377	9	136312119	-0.0141923036426305	0.0099304755268438
DBP age-split (5 groups)	DBP pre-treatment (age <50)	rs56024141	9	138999148	-0.0140690747648477	0.0128980935628773
DBP age-split (5 groups)	DBP pre-treatment (age <50)	rs4147111	10	4097118	-0.0224588010460138	3.117664411269828e-05
DBP age-split (5 groups)	DBP pre-treatment (age <50)	rs139298980	10	6270349	-0.0143301272764801	0.0113603350626773
DBP age-split (5 groups)	DBP pre-treatment (age <50)	rs77125659	10	13569605	-0.0143106924369931	0.0097830174220134
DBP age-split (5 groups)	DBP pre-treatment (age <50)	rs184396433	10	15560863	0.013625563122332	0.0131621711090692
DBP age-split (5 groups)	DBP pre-treatment (age <50)	rs139500794	10	19611987	-0.0147361364215612	0.0088096089512172
DBP age-split (5 groups)	DBP pre-treatment (age <50)	rs138986950	10	22093307	0.0140462275594472	0.010260927898078
DBP age-split (5 groups)	DBP pre-treatment (age <50)	ARMC3	10	23271735	0.0152982678264379	0.0075045665080289
DBP age-split (5 groups)	DBP pre-treatment (age <50)	rs150540378	10	25094112	0.014413665048778	0.0091547535770005
DBP age-split (5 groups)	DBP pre-treatment (age <50)	rs190142534	10	27593852	-0.0152327679097652	0.0100621168381428
DBP age-split (5 groups)	DBP pre-treatment (age <50)	rs76191871	10	36124547	0.0142602929845452	0.010804781886019
DBP age-split (5 groups)	DBP pre-treatment (age <50)	rs181685809	10	43947171	-0.0141678592190146	0.0151980626972806
DBP age-split (5 groups)	DBP pre-treatment (age <50)	rs149273800	10	44171586	0.0174289923161268	0.0025328669568387
DBP age-split (5 groups)	DBP pre-treatment (age <50)	rs116940170	10	44480287	0.0134046347811818	0.0125700959240325
DBP age-split (5 groups)	DBP pre-treatment (age <50)	rs79738966	10	49578922	0.0147593282163143	0.010283856035408
DBP age-split (5 groups)	DBP pre-treatment (age <50)	rs112112058	10	50083881	-0.0148060927167534	0.1069083072880819
DBP age-split (5 groups)	DBP pre-treatment (age <50)	rs148284952	10	52939217	0.0147866588085889	0.0095404369143312
DBP age-split (5 groups)	DBP pre-treatment (age <50)	rs117130500	10	53011690	0.0137772336602211	0.0119139261487013
DBP age-split (5 groups)	DBP pre-treatment (age <50)	rs72791012	10	54346466	-0.0150604182854294	0.0078802364517374
DBP age-split (5 groups)	DBP pre-treatment (age <50)	rs145731317	10	54980450	0.0144295385107398	0.0091119285483561
DBP age-split (5 groups)	DBP pre-treatment (age <50)	rs72833345	10	63676353	-0.014344235882163	0.0093947349550777
DBP age-split (5 groups)	DBP pre-treatment (age <50)	rs148614267	10	72134503	-0.0140957776457071	0.0115643400119418
DBP age-split (5 groups)	DBP pre-treatment (age <50)	rs149407355	10	72418136	0.0163060557097196	0.0066379185091026
DBP age-split (5 groups)	DBP pre-treatment (age <50)	rs77234070	10	72429768	-0.013806396164	0.0110639193959928
DBP age-split (5 groups)	DBP pre-treatment (age <50)	rs145501502	10	76641776	0.0156954526901245	0.0060623166090683
DBP age-split (5 groups)	DBP pre-treatment (age <50)	rs117206720	10	77726971	-0.0142494533210992	0.0099382865206235
DBP age-split (5 groups)	DBP pre-treatment (age <50)	RPS24	10	79805044	0.0139804286882281	0.012613483147696
DBP age-split (5 groups)	DBP pre-treatment (age <50)	rs57939561	10	95545505	-0.0142093822360038	0.0099536288980736
DBP age-split (5 groups)	DBP pre-treatment (age <50)	rs80314712	10	98403019	-0.0154822384938597	0.0065716618718936
DBP age-split (5 groups)	DBP pre-treatment (age <50)	rs112039018	10	100405664	0.0144788725301623	0.0109290246496804
DBP age-split (5 groups)	DBP pre-treatment (age <50)	rs117915390	10	106758237	-0.0145739121362566	0.0145037464215453
DBP age-split (5 groups)	DBP pre-treatment (age <50)	rs11192456	10	107260963	0.0159732662141323	0.0063051130681636
DBP age-split (5 groups)	DBP pre-treatment (age <50)	rs142231358	10	107715231	-0.0150417806580662	0.009977135047658
DBP age-split (5 groups)	DBP pre-treatment (age <50)	rs150696517	10	114635367	0.0136485435068607	0.0125373844154177
DBP age-split (5 groups)	DBP pre-treatment (age <50)	rs11575622	10	115314774	0.0144142545759677	0.0138459553810727
DBP age-split (5 groups)	DBP pre-treatment (age <50)	rs11196589	10	115779717	0.0157659780234098	0.0144786154096694
DBP age-split (5 groups)	DBP pre-treatment (age <50)	rs190086441	10	115903892	0.0159300547093153	0.0093235444417219
DBP age-split (5 groups)	DBP pre-treatment (age <50)	rs116915204	10	117394358	-0.0161576550453901	0.0054488538063829
DBP age-split (5 groups)	DBP pre-treatment (age <50)	rs117403816	10	125419383	0.0135666541755199	0.0132380032556403
DBP age-split (5 groups)	DBP pre-treatment (age <50)	rs7079561	10	128153755	0.0150946034118533	0.0081469908565339
DBP age-split (5 groups)	DBP pre-treatment (age <50)	rs141324035	10	129092219	0.0140668721869587	0.0127540484325967
DBP age-split (5 groups)	DBP pre-treatment (age <50)	rs61872220	10	129353016	-0.0142727773636579	0.0112270977228084
DBP age-split (5 groups)	DBP pre-treatment (age <50)	rs139138851	10	130861424	-0.0140880970284342	0.0121243172689969
DBP age-split (5 groups)	DBP pre-treatment (age <50)	rs61861965	10	133188361	0.0143181355670094	0.0093900769812405
DBP age-split (5 groups)	DBP pre-treatment (age <50)	rs141280168	11	1863945	0.0147802671417593	0.0117083444952423
DBP age-split (5 groups)	DBP pre-treatment (age <50)	rs184567083	11	2995324	0.0141940107569098	0.0099464523251912
DBP age-split (5 groups)	DBP pre-treatment (age <50)	rs117455119	11	2996279	0.0147797306999564	0.0114267514160662
DBP age-split (5 groups)	DBP pre-treatment (age <50)	rs144932265	11	5974810	0.0148486625403165	0.0104921234201423
DBP age-split (5 groups)	DBP pre-treatment (age <50)	rs146274088	11	11999869	-0.0135869290679693	0.0125714938974286
DBP age-split (5 groups)	DBP pre-treatment (age <50)	rs146614433	11	18906599	0.0175934880971908	0.0034365609253859
DBP age-split (5 groups)	DBP pre-treatment (age <50)	rs185153638	11	26815394	-0.014273096807301	0.0101678745062705
DBP age-split (5 groups)	DBP pre-treatment (age <50)	rs117568633	11	33763346	-0.0174769200384616	0.0036259262390964
DBP age-split (5 groups)	DBP pre-treatment (age <50)	rs78498797	11	34521974	0.014348586089909	0.0105631112349694
DBP age-split (5 groups)	DBP pre-treatment (age <50)	rs1923295	11	35442608	0.0148474797606468	0.010409088135554
DBP age-split (5 groups)	DBP pre-treatment (age <50)	rs1454070	11	44291595	0.0147397527471184	0.0118131218951021
DBP age-split (5 groups)	DBP pre-treatment (age <50)	rs142486667	11	50272238	0.0157083142548799	0.0905345466803358
DBP age-split (5 groups)	DBP pre-treatment (age <50)	rs144441700	11	55952395	0.0153594408184289	0.1247267245057369
DBP age-split (5 groups)	DBP pre-treatment (age <50)	rs146046305	11	63065164	-0.0139611372724175	0.0113234134173091
DBP age-split (5 groups)	DBP pre-treatment (age <50)	rs142039973	11	68839145	-0.0147944502532482	0.0087217658415133
DBP age-split (5 groups)	DBP pre-treatment (age <50)	rs117315014	11	78436816	-0.0150183225050568	0.0139141790077679
DBP age-split (5 groups)	DBP pre-treatment (age <50)	rs4945357	11	79313625	-0.0174539964646101	0.00369138120627
DBP age-split (5 groups)	DBP pre-treatment (age <50)	rs149130673	11	83722884	-0.0137050217017531	0.0122590742657407
DBP age-split (5 groups)	DBP pre-treatment (age <50)	rs11605027	11	90427572	-0.013852379284799	0.0108125438067628
DBP age-split (5 groups)	DBP pre-treatment (age <50)	rs76655861	11	95161659	-0.0145591394975781	0.0087822535607879
DBP age-split (5 groups)	DBP pre-treatment (age <50)	rs1840040	11	100057886	0.0146292056888341	0.0121352876582924
DBP age-split (5 groups)	DBP pre-treatment (age <50)	rs142953208	11	100908309	-0.0199380200356245	0.0005343312586449
DBP age-split (5 groups)	DBP pre-treatment (age <50)	rs147504639	11	103551735	-0.0135133601725101	0.0132069547999856
DBP age-split (5 groups)	DBP pre-treatment (age <50)	rs117155165	11	104800775	0.0142721682786941	0.0101104225601724
DBP age-split (5 groups)	DBP pre-treatment (age <50)	rs146038976	11	112800853	-0.0180365163832902	0.0018561885212601
DBP age-split (5 groups)	DBP pre-treatment (age <50)	rs12418028	11	117790674	-0.0158151909708976	0.0060559646351304
DBP age-split (5 groups)	DBP pre-treatment (age <50)	SCN2B	11	118040027	-0.0141799179837107	0.0106401025717912
DBP age-split (5 groups)	DBP pre-treatment (age <50)	rs189090329	11	119304188	-0.0141709875315427	0.0120626870611093
DBP age-split (5 groups)	DBP pre-treatment (age <50)	rs139012753	11	121052333	0.0136803546920418	0.0252456475624857
DBP age-split (5 groups)	DBP pre-treatment (age <50)	rs80004452	11	121350996	0.0162317845970392	0.0101357430605854
DBP age-split (5 groups)	DBP pre-treatment (age <50)	rs116932343	11	123056220	-0.0155080966651439	0.0087447268027475
DBP age-split (5 groups)	DBP pre-treatment (age <50)	rs76566903	11	123531201	-0.0137896975502371	0.0203501335431426
DBP age-split (5 groups)	DBP pre-treatment (age <50)	rs78451361	11	124445031	0.0143294818699359	0.0106156734896111
DBP age-split (5 groups)	DBP pre-treatment (age <50)	rs113061053	11	128969575	-0.0141134597361087	0.0115788870887078
DBP age-split (5 groups)	DBP pre-treatment (age <50)	rs78910050	11	134155202	-0.0137809747830033	0.0110412500184791
DBP age-split (5 groups)	DBP pre-treatment (age <50)	rs34993275	12	624693	0.0140349073335528	0.0114685305805158
DBP age-split (5 groups)	DBP pre-treatment (age <50)	rs112241716	12	1179512	-0.0148743605241179	0.0081030585533459
DBP age-split (5 groups)	DBP pre-treatment (age <50)	rs116873880	12	2292255	0.0139691438525915	0.0130424419728577
DBP age-split (5 groups)	DBP pre-treatment (age <50)	rs150154323	12	2807275	0.0142097845673561	0.0125272686926798
DBP age-split (5 groups)	DBP pre-treatment (age <50)	rs17177326	12	4546565	0.0139806792140007	0.0122681993020534
DBP age-split (5 groups)	DBP pre-treatment (age <50)	rs141206443	12	5600070	0.0154277626425027	0.0089575835756804
DBP age-split (5 groups)	DBP pre-treatment (age <50)	rs116898323	12	6503354	0.0147592201828956	0.0088003474588817
DBP age-split (5 groups)	DBP pre-treatment (age <50)	ATN1	12	7042555	0.013810496777296	0.0114674368059514
DBP age-split (5 groups)	DBP pre-treatment (age <50)	rs55704972	12	7840958	0.0135787725448608	0.0115656634880612
DBP age-split (5 groups)	DBP pre-treatment (age <50)	rs140886842	12	15194279	-0.0136781372129917	0.0129254191293451
DBP age-split (5 groups)	DBP pre-treatment (age <50)	rs146760661	12	15556788	0.0143325943499803	0.0101048859704174
DBP age-split (5 groups)	DBP pre-treatment (age <50)	rs35668443	12	15972117	-0.01892951130867	0.0009074212883733
DBP age-split (5 groups)	DBP pre-treatment (age <50)	rs143785992	12	16079579	0.0139946192502975	0.0124958234852693
DBP age-split (5 groups)	DBP pre-treatment (age <50)	rs143220425	12	19325856	-0.0136361699551343	0.0119127414576966
DBP age-split (5 groups)	DBP pre-treatment (age <50)	rs73073686	12	20354507	-0.0200779028236866	0.0009152522815654
DBP age-split (5 groups)	DBP pre-treatment (age <50)	PDE3A	12	20679747	0.0140700209885835	0.0104814611664308
DBP age-split (5 groups)	DBP pre-treatment (age <50)	rs147659426	12	24163027	-0.013817299157381	0.0111342033293468
DBP age-split (5 groups)	DBP pre-treatment (age <50)	rs79511092	12	27911477	-0.015757817775011	0.0062049844528392
DBP age-split (5 groups)	DBP pre-treatment (age <50)	rs142667696	12	40849534	-0.0167137254029512	0.0054099616282292
DBP age-split (5 groups)	DBP pre-treatment (age <50)	rs77764600	12	42994726	0.0146398767828941	0.009976217129921
DBP age-split (5 groups)	DBP pre-treatment (age <50)	rs75449165	12	46907380	-0.0170367062091827	0.005890594324793
DBP age-split (5 groups)	DBP pre-treatment (age <50)	rs73097129	12	52802682	-0.0139952152967453	0.0115731310904536
DBP age-split (5 groups)	DBP pre-treatment (age <50)	rs111648792	12	54596764	0.0143468948081135	0.0101125412491065
DBP age-split (5 groups)	DBP pre-treatment (age <50)	rs113808165	12	57908817	0.0153176579624414	0.0086208642499033
DBP age-split (5 groups)	DBP pre-treatment (age <50)	rs181740607	12	60450834	0.0145260170102119	0.0119994622222745
DBP age-split (5 groups)	DBP pre-treatment (age <50)	rs148381494	12	66383345	0.0157321747392416	0.0060402138541996
DBP age-split (5 groups)	DBP pre-treatment (age <50)	rs117806945	12	71641335	-0.0161979794502258	0.0049499006096732
DBP age-split (5 groups)	DBP pre-treatment (age <50)	rs184551429	12	76118810	-0.0146975507959723	0.0094239387300209
DBP age-split (5 groups)	DBP pre-treatment (age <50)	rs78398809	12	86485225	-0.0136140454560518	0.0128520372478142
DBP age-split (5 groups)	DBP pre-treatment (age <50)	rs825953	12	90720429	0.0145800625905394	0.011274879663346
DBP age-split (5 groups)	DBP pre-treatment (age <50)	rs192574789	12	93435886	0.0138923022896051	0.0130254606730652
DBP age-split (5 groups)	DBP pre-treatment (age <50)	rs185533443	12	93546948	-0.0153061682358384	0.0092830372692597
DBP age-split (5 groups)	DBP pre-treatment (age <50)	rs191231526	12	93733094	0.0142459534108638	0.0101242719258587
DBP age-split (5 groups)	DBP pre-treatment (age <50)	rs181519002	12	94454901	0.0181543566286563	0.0024827307063415
DBP age-split (5 groups)	DBP pre-treatment (age <50)	rs142687692	12	95242715	-0.0140912476927042	0.0108914456245128
DBP age-split (5 groups)	DBP pre-treatment (age <50)	rs142620013	12	97478822	0.0136311026290059	0.0114605529757627
DBP age-split (5 groups)	DBP pre-treatment (age <50)	rs146291862	12	100089424	0.014986908994615	0.0083346547060004
DBP age-split (5 groups)	DBP pre-treatment (age <50)	rs139222227	12	101971767	-0.014863315038383	0.0116080364244947
DBP age-split (5 groups)	DBP pre-treatment (age <50)	rs67585720	12	114117839	0.0165758896619081	0.0046086266488801
DBP age-split (5 groups)	DBP pre-treatment (age <50)	rs73202227	12	115569217	-0.0134084112942218	0.0211730596879209
DBP age-split (5 groups)	DBP pre-treatment (age <50)	rs9658476	12	117680419	0.0154126798734068	0.0093164351374164
DBP age-split (5 groups)	DBP pre-treatment (age <50)	rs190060873	12	118640929	0.018465656787157	0.0010460004651206
DBP age-split (5 groups)	DBP pre-treatment (age <50)	rs111682266	12	124715803	0.0158375278115272	0.0079145524597928
DBP age-split (5 groups)	DBP pre-treatment (age <50)	rs2695948	12	127691532	-0.0155713940039277	0.0066582634955149
DBP age-split (5 groups)	DBP pre-treatment (age <50)	rs146173771	12	131073554	0.013515880331397	0.0119173648629479
DBP age-split (5 groups)	DBP pre-treatment (age <50)	rs137997477	13	25744072	0.0143500911071896	0.0119003138596439
DBP age-split (5 groups)	DBP pre-treatment (age <50)	rs9581764	13	27436989	0.0162301901727914	0.0058025241747537
DBP age-split (5 groups)	DBP pre-treatment (age <50)	rs117648533	13	30725413	-0.015506949275732	0.0093026884208169
DBP age-split (5 groups)	DBP pre-treatment (age <50)	rs117259736	13	30888970	0.014163221232593	0.0105417187616384
DBP age-split (5 groups)	DBP pre-treatment (age <50)	rs192556359	13	34472931	0.0160225369036197	0.0075545084925761
DBP age-split (5 groups)	DBP pre-treatment (age <50)	rs12864000	13	53477984	-0.0157285872846841	0.0083416501202289
DBP age-split (5 groups)	DBP pre-treatment (age <50)	rs149686770	13	55580091	-0.01421086397022	0.0125000027671069
DBP age-split (5 groups)	DBP pre-treatment (age <50)	rs145029778	13	62824694	0.0149173280224204	0.0107914347611149
DBP age-split (5 groups)	DBP pre-treatment (age <50)	rs75877356	13	65930486	-0.0142845809459686	0.0107263591631454
DBP age-split (5 groups)	DBP pre-treatment (age <50)	rs112882324	13	74270211	0.0152342049404978	0.0088103686277755
DBP age-split (5 groups)	DBP pre-treatment (age <50)	rs138953768	13	77519654	-0.0174463521689176	0.0050649905940295
DBP age-split (5 groups)	DBP pre-treatment (age <50)	rs191824376	13	77915942	0.0134236300364136	0.0132380107419955
DBP age-split (5 groups)	DBP pre-treatment (age <50)	rs147626785	13	83604959	-0.0141415856778621	0.0106378711888871
DBP age-split (5 groups)	DBP pre-treatment (age <50)	rs117898152	13	89689524	0.0147438179701566	0.0101923599692893
DBP age-split (5 groups)	DBP pre-treatment (age <50)	rs61134783	13	95989927	0.01574132964015	0.0083526499981375
DBP age-split (5 groups)	DBP pre-treatment (age <50)	rs117936423	13	98228870	0.013722101226449	0.0126733917858121
DBP age-split (5 groups)	DBP pre-treatment (age <50)	rs141076534	13	98358432	0.0158394947648048	0.0069446129836462
DBP age-split (5 groups)	DBP pre-treatment (age <50)	rs191247996	13	104660984	0.0145988287404179	0.0115896431988089
DBP age-split (5 groups)	DBP pre-treatment (age <50)	rs146609122	13	108317776	-0.0149540435522794	0.0091902986781087
DBP age-split (5 groups)	DBP pre-treatment (age <50)	rs3177954	14	21989829	0.015002217143774	0.0336546500688008
DBP age-split (5 groups)	DBP pre-treatment (age <50)	rs1754633	14	22002745	0.0151642262935638	0.0331218767425452
DBP age-split (5 groups)	DBP pre-treatment (age <50)	rs150097482	14	22751377	0.0149845452979207	0.0091138541185125
DBP age-split (5 groups)	DBP pre-treatment (age <50)	rs141445539	14	23258396	-0.0136281577870249	0.0138557369791478
DBP age-split (5 groups)	DBP pre-treatment (age <50)	CMA1	14	24976015	0.0142278438434004	0.010704301432911
DBP age-split (5 groups)	DBP pre-treatment (age <50)	rs116937156	14	34660289	0.0167121216654777	0.0048361569802906
DBP age-split (5 groups)	DBP pre-treatment (age <50)	rs927299	14	35841193	-0.0140634551644325	0.0102797953671467
DBP age-split (5 groups)	DBP pre-treatment (age <50)	rs78222199	14	39255488	0.0145419230684638	0.0107180542904394
DBP age-split (5 groups)	DBP pre-treatment (age <50)	rs117357229	14	49583911	0.0154828066006302	0.0071769031573622
DBP age-split (5 groups)	DBP pre-treatment (age <50)	rs11538024	14	70181549	-0.0134524693712592	0.01890638283
DBP age-split (5 groups)	DBP pre-treatment (age <50)	rs61980659	14	70416792	-0.0144109465181827	0.013563761153643
DBP age-split (5 groups)	DBP pre-treatment (age <50)	rs117700186	14	72594955	0.015708602964878	0.00838415081826
DBP age-split (5 groups)	DBP pre-treatment (age <50)	rs117755333	14	74873332	0.0142468325793743	0.0104831377188689
DBP age-split (5 groups)	DBP pre-treatment (age <50)	rs138091497	14	75501715	-0.0145408511161804	0.0093190068841717
DBP age-split (5 groups)	DBP pre-treatment (age <50)	rs79564484	14	82371050	0.0140988314524292	0.0227312714698276
DBP age-split (5 groups)	DBP pre-treatment (age <50)	rs10133279	14	82702712	0.0162979643791914	0.008178180506049
DBP age-split (5 groups)	DBP pre-treatment (age <50)	rs149496062	14	87568925	-0.0146438516676425	0.0102964298244079
DBP age-split (5 groups)	DBP pre-treatment (age <50)	rs181085181	14	89684093	0.013793465681374	0.0115627393934316
DBP age-split (5 groups)	DBP pre-treatment (age <50)	rs75899149	14	96149678	0.0150139164179563	0.010817864448078
DBP age-split (5 groups)	DBP pre-treatment (age <50)	rs111715673	14	96287483	0.0145776281133294	0.0107858036095352
DBP age-split (5 groups)	DBP pre-treatment (age <50)	rs72694250	14	97543107	0.013989052735269	0.0102904027149428
DBP age-split (5 groups)	DBP pre-treatment (age <50)	rs72702682	14	99783718	0.0141861597076058	0.0099578483248428
DBP age-split (5 groups)	DBP pre-treatment (age <50)	rs188534908	14	99853006	-0.0151948444545269	0.0075027900874149
DBP age-split (5 groups)	DBP pre-treatment (age <50)	rs59284623	14	101886587	-0.0172669030725955	0.0051005264180772
DBP age-split (5 groups)	DBP pre-treatment (age <50)	rs112965173	14	104183425	-0.0145300878211855	0.0111610006751072
DBP age-split (5 groups)	DBP pre-treatment (age <50)	rs139813670	15	22974473	0.0153275690972805	0.0069881447836223
DBP age-split (5 groups)	DBP pre-treatment (age <50)	rs113092006	15	30335173	-0.0173396002501249	0.0058914802244401
DBP age-split (5 groups)	DBP pre-treatment (age <50)	rs184520685	15	35723649	0.0173848550766706	0.0042164347146211
DBP age-split (5 groups)	DBP pre-treatment (age <50)	rs75237170	15	40911068	-0.01479515992105	0.0081555130426118
DBP age-split (5 groups)	DBP pre-treatment (age <50)	rs182497288	15	46121136	0.014868514612317	0.0101207126216868
DBP age-split (5 groups)	DBP pre-treatment (age <50)	rs193053551	15	62739793	0.0158745422959327	0.0069196268640286
DBP age-split (5 groups)	DBP pre-treatment (age <50)	rs180971773	15	65866667	0.0158686526119709	0.0078440650953936
DBP age-split (5 groups)	DBP pre-treatment (age <50)	rs117017612	15	66166673	-0.0136775551363825	0.0141141416598241
DBP age-split (5 groups)	DBP pre-treatment (age <50)	rs147910674	15	72986721	0.0153129687532782	0.0074853742275624
DBP age-split (5 groups)	DBP pre-treatment (age <50)	rs137937561	15	74337579	-0.0140974344685673	0.0101224744450277
DBP age-split (5 groups)	DBP pre-treatment (age <50)	COX5A	15	75221320	0.017482940107584	0.0037521944618995
DBP age-split (5 groups)	DBP pre-treatment (age <50)	rs56403222	15	78048907	-0.0139297721907496	0.0106994450881121
DBP age-split (5 groups)	DBP pre-treatment (age <50)	rs77718466	15	85637429	0.0144085232168436	0.0103221018888656
DBP age-split (5 groups)	DBP pre-treatment (age <50)	rs75025493	15	87491677	-0.0141300251707434	0.0111918651536884
DBP age-split (5 groups)	DBP pre-treatment (age <50)	rs4243095	15	88258582	0.0177865773439407	0.0029083226578213
DBP age-split (5 groups)	DBP pre-treatment (age <50)	rs72760084	15	88988264	-0.0142226070165634	0.010474849047477
DBP age-split (5 groups)	DBP pre-treatment (age <50)	rs7164469	15	93582764	0.0139017347246408	0.0123384887781323
DBP age-split (5 groups)	DBP pre-treatment (age <50)	rs72758097	15	94086557	0.0135048404335975	0.0119084191229605
DBP age-split (5 groups)	DBP pre-treatment (age <50)	rs142105574	15	96466625	0.0151627380400896	0.013077786714509
DBP age-split (5 groups)	DBP pre-treatment (age <50)	rs28703750	15	98574853	0.0139632616192102	0.0117478107085977
DBP age-split (5 groups)	DBP pre-treatment (age <50)	rs45530432	16	337655	-0.0174475871026515	0.0059703079333622
DBP age-split (5 groups)	DBP pre-treatment (age <50)	rs117575085	16	504505	0.0140747530385851	0.0147836225897311
DBP age-split (5 groups)	DBP pre-treatment (age <50)	rs139491786	16	2086421	-0.0168813057243824	0.0070293542274322
DBP age-split (5 groups)	DBP pre-treatment (age <50)	rs77858505	16	2552650	0.0144620388746261	0.0099351275526959
DBP age-split (5 groups)	DBP pre-treatment (age <50)	rs150350542	16	3603371	0.0174212791025638	0.0047441108922337
DBP age-split (5 groups)	DBP pre-treatment (age <50)	rs141514610	16	5079701	-0.0149167142808437	0.00818086119431
DBP age-split (5 groups)	DBP pre-treatment (age <50)	rs142772911	16	5447637	0.0157291181385517	0.0062854708774527
DBP age-split (5 groups)	DBP pre-treatment (age <50)	rs140361888	16	5830408	-0.0184157863259315	0.0018163635876048
DBP age-split (5 groups)	DBP pre-treatment (age <50)	rs189040483	16	7563198	-0.0135337766259908	0.0119403637839425
DBP age-split (5 groups)	DBP pre-treatment (age <50)	rs79216789	16	11009541	0.0148990806192159	0.0082032179356272
DBP age-split (5 groups)	DBP pre-treatment (age <50)	rs117832157	16	18244589	-0.0147226359695196	0.011336062147529
DBP age-split (5 groups)	DBP pre-treatment (age <50)	rs145886273	16	19721014	-0.0136685157194733	0.0130663519855232
DBP age-split (5 groups)	DBP pre-treatment (age <50)	rs185368422	16	25204903	0.0141389919444918	0.0125759379532081
DBP age-split (5 groups)	DBP pre-treatment (age <50)	rs183664114	16	25751420	0.0167396422475576	0.0051803302900673
DBP age-split (5 groups)	DBP pre-treatment (age <50)	rs4787896	16	27026342	0.0145801939070224	0.0094394832720002
DBP age-split (5 groups)	DBP pre-treatment (age <50)	rs148761519	16	27527460	0.0137214306741952	0.0113239983617655
DBP age-split (5 groups)	DBP pre-treatment (age <50)	rs113803159	16	28898778	-0.0145215773954987	0.0091333614628745
DBP age-split (5 groups)	DBP pre-treatment (age <50)	rs1079562	16	54017262	-0.0166653655469417	0.0051612017148473
DBP age-split (5 groups)	DBP pre-treatment (age <50)	rs141202324	16	54583952	-0.0144459474831819	0.013736408895027
DBP age-split (5 groups)	DBP pre-treatment (age <50)	rs10163253	16	54670128	0.0137031553313136	0.0139653708242788
DBP age-split (5 groups)	DBP pre-treatment (age <50)	rs62034215	16	54684620	-0.0149737326428294	0.0100528124863985
DBP age-split (5 groups)	DBP pre-treatment (age <50)	rs117914597	16	56404119	-0.0147020183503627	0.010188774590599
DBP age-split (5 groups)	DBP pre-treatment (age <50)	rs72788190	16	58452271	-0.0161796938627958	0.0057267201929518
DBP age-split (5 groups)	DBP pre-treatment (age <50)	rs12934689	16	59733189	0.0139332404360175	0.0107876240534818
DBP age-split (5 groups)	DBP pre-treatment (age <50)	rs72794237	16	66926919	-0.0174780059605836	0.0034583051144633
DBP age-split (5 groups)	DBP pre-treatment (age <50)	rs145501033	16	78462920	0.0135930413380265	0.0116838115529202
DBP age-split (5 groups)	DBP pre-treatment (age <50)	rs184885119	16	78921097	0.0156476367264986	0.0063882553939325
DBP age-split (5 groups)	DBP pre-treatment (age <50)	rs183465161	16	80576722	-0.0148161388933658	0.0099055828267517
DBP age-split (5 groups)	DBP pre-treatment (age <50)	rs58915321	16	81557939	-0.0138076869770884	0.0108091530319371
DBP age-split (5 groups)	DBP pre-treatment (age <50)	rs189846148	16	82006517	0.0148662161082029	0.0086325270782367
DBP age-split (5 groups)	DBP pre-treatment (age <50)	rs76494924	16	83677391	-0.0136342709884047	0.0125598221580215
DBP age-split (5 groups)	DBP pre-treatment (age <50)	rs13331882	16	84362421	0.0190830156207084	0.000783516598816
DBP age-split (5 groups)	DBP pre-treatment (age <50)	rs73251466	16	84560597	-0.0145194754004478	0.008864990712698
DBP age-split (5 groups)	DBP pre-treatment (age <50)	rs17245675	16	86282467	0.0137346209958195	0.0125700786518376
DBP age-split (5 groups)	DBP pre-treatment (age <50)	rs117023662	16	88988550	0.0146514903753995	0.0127609066021429
DBP age-split (5 groups)	DBP pre-treatment (age <50)	rs56013641	17	256226	0.0135247530415654	0.0137822558106269
DBP age-split (5 groups)	DBP pre-treatment (age <50)	rs139069111	17	1147684	0.0142879551276564	0.009518049181672
DBP age-split (5 groups)	DBP pre-treatment (age <50)	rs4790859	17	1897820	-0.0171851348131895	0.0039031132781661
DBP age-split (5 groups)	DBP pre-treatment (age <50)	rs141293999	17	4368278	0.016062669456005	0.005343195276637
DBP age-split (5 groups)	DBP pre-treatment (age <50)	rs183255449	17	6981122	0.0156040238216519	0.0069498459194653
DBP age-split (5 groups)	DBP pre-treatment (age <50)	rs139455141	17	6985174	0.0145381083711981	0.0098045546335877
DBP age-split (5 groups)	DBP pre-treatment (age <50)	rs62059693	17	7723513	-0.0160586666315794	0.0068785013416928
DBP age-split (5 groups)	DBP pre-treatment (age <50)	rs72848105	17	8661423	0.0167390722781419	0.0072272579691835
DBP age-split (5 groups)	DBP pre-treatment (age <50)	rs111966470	17	12048042	-0.0145200574770569	0.0121473319250798
DBP age-split (5 groups)	DBP pre-treatment (age <50)	rs191588774	17	18857322	0.0152283757925033	0.007059485184861
DBP age-split (5 groups)	DBP pre-treatment (age <50)	rs17759417	17	19983426	0.0155390184372663	0.0076111078445709
DBP age-split (5 groups)	DBP pre-treatment (age <50)	rs141896799	17	26312403	-0.0146423066034913	0.0087916000096607
DBP age-split (5 groups)	DBP pre-treatment (age <50)	rs190673070	17	27110705	0.013927730731666	0.0119463334875623
DBP age-split (5 groups)	DBP pre-treatment (age <50)	rs190752789	17	32147827	0.0134886819869279	0.0124980346624669
DBP age-split (5 groups)	DBP pre-treatment (age <50)	rs188515208	17	33733361	-0.0146243246272206	0.0102973940767743
DBP age-split (5 groups)	DBP pre-treatment (age <50)	rs11650628	17	35184153	0.0143815400078892	0.0091484236793932
DBP age-split (5 groups)	DBP pre-treatment (age <50)	rs112095492	17	39459567	0.0150804240256547	0.0086983158516965
DBP age-split (5 groups)	DBP pre-treatment (age <50)	JUP	17	39859437	-0.0150150088593363	0.0098766163751773
DBP age-split (5 groups)	DBP pre-treatment (age <50)	rs149197672	17	44883315	-0.0147420624271035	0.0100795498513597
DBP age-split (5 groups)	DBP pre-treatment (age <50)	rs141916971	17	47149916	0.014521830715239	0.0093374134032968
DBP age-split (5 groups)	DBP pre-treatment (age <50)	rs188744326	17	48310413	0.0171979963779449	0.002973195692332
DBP age-split (5 groups)	DBP pre-treatment (age <50)	rs147630211	17	49366597	0.0151491053402423	0.0079833214692035
DBP age-split (5 groups)	DBP pre-treatment (age <50)	rs117661570	17	54512634	-0.014855028130114	0.0107957758002184
DBP age-split (5 groups)	DBP pre-treatment (age <50)	rs150198304	17	58785632	0.0180067811161279	0.0031653061132007
DBP age-split (5 groups)	DBP pre-treatment (age <50)	rs145676476	17	59799016	0.0152763118967413	0.010282746642462
DBP age-split (5 groups)	DBP pre-treatment (age <50)	rs145644233	17	65761314	-0.0138481706380844	0.0121324951995197
DBP age-split (5 groups)	DBP pre-treatment (age <50)	rs16972881	17	66315423	0.0153212025761604	0.0207994733742673
DBP age-split (5 groups)	DBP pre-treatment (age <50)	rs111921212	17	66318641	-0.0142916636541485	0.0328919226292566
DBP age-split (5 groups)	DBP pre-treatment (age <50)	rs118061989	17	69388022	-0.0157704968005418	0.0075345019777837
DBP age-split (5 groups)	DBP pre-treatment (age <50)	rs34223116	17	70542669	-0.015985807403922	0.0062967948054007
DBP age-split (5 groups)	DBP pre-treatment (age <50)	rs149498721	17	71584755	-0.0163689572364091	0.0063800877872553
DBP age-split (5 groups)	DBP pre-treatment (age <50)	rs56336356	17	79323198	-0.0160217396914958	0.0053316597146005
DBP age-split (5 groups)	DBP pre-treatment (age <50)	rs142120953	17	81052130	-0.015755821019411	0.0070051326687267
DBP age-split (5 groups)	DBP pre-treatment (age <50)	rs184363595	18	1133726	0.0134146017953753	0.0125678398841409
DBP age-split (5 groups)	DBP pre-treatment (age <50)	rs139798168	18	2289643	-0.0136617282405495	0.0137290274611954
DBP age-split (5 groups)	DBP pre-treatment (age <50)	rs4798888	18	9893648	0.0145514281466603	0.0115842237554862
DBP age-split (5 groups)	DBP pre-treatment (age <50)	rs189450709	18	13330835	0.0152485892176628	0.0091651246237325
DBP age-split (5 groups)	DBP pre-treatment (age <50)	rs9946145	18	19995753	0.0140563072636723	0.0266598067104788
DBP age-split (5 groups)	DBP pre-treatment (age <50)	rs12955964	18	20045756	0.014091026969254	0.0193377011383368
DBP age-split (5 groups)	DBP pre-treatment (age <50)	rs62082346	18	23012180	0.0143249332904815	0.0124229421028034
DBP age-split (5 groups)	DBP pre-treatment (age <50)	rs182584062	18	28148240	0.0161364339292049	0.0069599355869945
DBP age-split (5 groups)	DBP pre-treatment (age <50)	rs145227352	18	34925061	-0.0168971493840217	0.0036182044633629
DBP age-split (5 groups)	DBP pre-treatment (age <50)	rs72889365	18	35035238	0.0154254641383886	0.0107708758116319
DBP age-split (5 groups)	DBP pre-treatment (age <50)	rs142064887	18	38841016	-0.0158904232084751	0.0063238181218132
DBP age-split (5 groups)	DBP pre-treatment (age <50)	rs113791788	18	39508665	0.0151947075501084	0.0074905937702567
DBP age-split (5 groups)	DBP pre-treatment (age <50)	rs141449802	18	39541465	-0.0135023081675171	0.0152515765845673
DBP age-split (5 groups)	DBP pre-treatment (age <50)	rs113791347	18	45648439	-0.0153159312903881	0.0088123363569516
DBP age-split (5 groups)	DBP pre-treatment (age <50)	rs149042486	18	46752477	0.0153821082785725	0.0082004045866209
DBP age-split (5 groups)	DBP pre-treatment (age <50)	rs1452791	18	53177132	-0.0135649088770151	0.0128636174675626
DBP age-split (5 groups)	DBP pre-treatment (age <50)	rs146029951	18	56892443	-0.0138228992000222	0.0146655146448292
DBP age-split (5 groups)	DBP pre-treatment (age <50)	rs183015405	18	61397587	-0.0152286989614367	0.0122814567361834
DBP age-split (5 groups)	DBP pre-treatment (age <50)	rs72957765	18	65981680	0.014139350503683	0.0116934168936758
DBP age-split (5 groups)	DBP pre-treatment (age <50)	rs117202236	18	67493585	-0.0143132684752345	0.0105286202800066
DBP age-split (5 groups)	DBP pre-treatment (age <50)	rs148598224	18	67600542	-0.0144580416381359	0.0091125360264743
DBP age-split (5 groups)	DBP pre-treatment (age <50)	rs75183619	18	70584341	-0.0149957658722996	0.0113580807135845
DBP age-split (5 groups)	DBP pre-treatment (age <50)	rs75137560	18	73964248	-0.0138146737590432	0.0122559135658813
DBP age-split (5 groups)	DBP pre-treatment (age <50)	rs188468612	18	74374735	-0.0144167616963386	0.0099004785919465
DBP age-split (5 groups)	DBP pre-treatment (age <50)	rs3809940	18	77405408	0.0134669188410043	0.0123140295987699
DBP age-split (5 groups)	DBP pre-treatment (age <50)	rs740872	19	455285	-0.0144403474405407	0.010903685610686
DBP age-split (5 groups)	DBP pre-treatment (age <50)	rs114782266	19	1059056	-0.0151240648701787	0.0088646820495082
DBP age-split (5 groups)	DBP pre-treatment (age <50)	rs140279978	19	1340817	-0.0140701923519372	0.0127042096099849
DBP age-split (5 groups)	DBP pre-treatment (age <50)	rs117006898	19	1619792	-0.0139315407723188	0.012131620540405
DBP age-split (5 groups)	DBP pre-treatment (age <50)	rs150072484	19	3037457	-0.0160463564097881	0.0084006972657125
DBP age-split (5 groups)	DBP pre-treatment (age <50)	rs1062223	19	4524016	0.0157878659665584	0.008109166042058
DBP age-split (5 groups)	DBP pre-treatment (age <50)	rs150355372	19	4772085	0.0151502462103962	0.0110536514141473
DBP age-split (5 groups)	DBP pre-treatment (age <50)	rs28362441	19	5851851	-0.0146501753479242	0.0117967283810793
DBP age-split (5 groups)	DBP pre-treatment (age <50)	rs339399	19	6735348	-0.0143419858068227	0.0119074192969185
DBP age-split (5 groups)	DBP pre-treatment (age <50)	rs55670943	19	11441374	-0.0137891322374343	0.011828394240578
DBP age-split (5 groups)	DBP pre-treatment (age <50)	rs11540666	19	11473358	-0.0172551553696393	0.0073004145767599
DBP age-split (5 groups)	DBP pre-treatment (age <50)	rs167479	19	11526765	-0.0209416393190622	0.0006362899518566
DBP age-split (5 groups)	DBP pre-treatment (age <50)	SYDE1	19	15222006	0.0137360375374555	0.012072242000259
DBP age-split (5 groups)	DBP pre-treatment (age <50)	rs4808716	19	18026794	-0.0138295860961079	0.0122477679447494
DBP age-split (5 groups)	DBP pre-treatment (age <50)	rs80316377	19	19049968	-0.0151673937216401	0.0086506938039369
DBP age-split (5 groups)	DBP pre-treatment (age <50)	rs8102135	19	20790432	0.0168201643973588	0.0039005348199271
DBP age-split (5 groups)	DBP pre-treatment (age <50)	rs144020651	19	32744690	0.013931312598288	0.0107691282159516
DBP age-split (5 groups)	DBP pre-treatment (age <50)	rs112765919	19	37648961	-0.0161937624216079	0.0067993412656747
DBP age-split (5 groups)	DBP pre-treatment (age <50)	rs56072295	19	39100297	0.0143057499080896	0.011330077192703
DBP age-split (5 groups)	DBP pre-treatment (age <50)	POLR1G	19	45911745	0.0170316528528928	0.0051713788433729
DBP age-split (5 groups)	DBP pre-treatment (age <50)	rs11882465	19	46066959	-0.0162388794124126	0.0050594042513537
DBP age-split (5 groups)	DBP pre-treatment (age <50)	rs116860135	19	47452933	-0.0142190475016832	0.0108252951251369
DBP age-split (5 groups)	DBP pre-treatment (age <50)	rs118114976	19	52241478	0.0151605531573295	0.0088640640333293
DBP age-split (5 groups)	DBP pre-treatment (age <50)	rs142425389	19	55542267	0.0170897133648395	0.0050680231539345
DBP age-split (5 groups)	DBP pre-treatment (age <50)	rs139535867	19	56526951	0.0136610064655542	0.0115904994667368
DBP age-split (5 groups)	DBP pre-treatment (age <50)	rs144423942	20	1509128	0.0137135088443756	0.0118237786312811
DBP age-split (5 groups)	DBP pre-treatment (age <50)	rs138202240	20	1521812	0.0147690791636705	0.0081828351262922
DBP age-split (5 groups)	DBP pre-treatment (age <50)	rs4815651	20	4087050	-0.0148051362484693	0.0102654762945534
DBP age-split (5 groups)	DBP pre-treatment (age <50)	rs138137148	20	5041059	0.0137048074975609	0.0123462282574867
DBP age-split (5 groups)	DBP pre-treatment (age <50)	BMP2	20	6754619	0.0169452782720327	0.0048918187818827
DBP age-split (5 groups)	DBP pre-treatment (age <50)	rs145574775	20	9344502	-0.0134953455999493	0.0120608504081635
DBP age-split (5 groups)	DBP pre-treatment (age <50)	rs55851144	20	12115565	-0.0138110499829053	0.0129155930651671
DBP age-split (5 groups)	DBP pre-treatment (age <50)	rs151214753	20	31257858	0.0138923795893788	0.0124144039920281
DBP age-split (5 groups)	DBP pre-treatment (age <50)	rs2208222	20	38845648	0.0149591891095042	0.0086445582261647
DBP age-split (5 groups)	DBP pre-treatment (age <50)	rs117850308	20	39218453	0.0140595072880387	0.0104795038720249
DBP age-split (5 groups)	DBP pre-treatment (age <50)	rs73116559	20	42320161	0.0138437887653708	0.0126984623991714
DBP age-split (5 groups)	DBP pre-treatment (age <50)	rs7269796	20	43580999	-0.0135236103087663	0.011824253617403
DBP age-split (5 groups)	DBP pre-treatment (age <50)	rs150280499	20	46684512	-0.0147327212616801	0.0102726950121895
DBP age-split (5 groups)	DBP pre-treatment (age <50)	rs73125059	20	49901284	-0.0139513239264488	0.0111562543846325
DBP age-split (5 groups)	DBP pre-treatment (age <50)	rs75408197	20	53070261	-0.0149718513712286	0.0079182506249027
DBP age-split (5 groups)	DBP pre-treatment (age <50)	rs79198931	20	54142993	0.0160490982234478	0.0087659218633626
DBP age-split (5 groups)	DBP pre-treatment (age <50)	rs191775038	20	54530068	-0.0134323919191956	0.0125272456408015
DBP age-split (5 groups)	DBP pre-treatment (age <50)	rs11697154	20	55466013	0.0135889239609241	0.0145729613202706
DBP age-split (5 groups)	DBP pre-treatment (age <50)	rs117255592	20	55698492	0.0161223337054252	0.0446383752730286
DBP age-split (5 groups)	DBP pre-treatment (age <50)	rs117085327	20	55774235	-0.0144337303936481	0.0102126015577422
DBP age-split (5 groups)	DBP pre-treatment (age <50)	rs6099614	20	55989602	0.0170529205352067	0.0180973265607947
DBP age-split (5 groups)	DBP pre-treatment (age <50)	rs117889718	20	56057703	0.0144136194139719	0.0155176200980037
DBP age-split (5 groups)	DBP pre-treatment (age <50)	rs6070187	20	56198644	-0.0183051619678735	0.0019730762749392
DBP age-split (5 groups)	DBP pre-treatment (age <50)	rs180975298	20	57272896	-0.0143560348078608	0.0100682806078639
DBP age-split (5 groups)	DBP pre-treatment (age <50)	rs144468328	20	57780137	-0.0134824812412261	0.0120707781158877
DBP age-split (5 groups)	DBP pre-treatment (age <50)	rs727306	20	59472415	-0.0143754193559288	0.0091631252912995
DBP age-split (5 groups)	DBP pre-treatment (age <50)	rs73134340	20	59948783	0.0144670838490128	0.0091113611345551
DBP age-split (5 groups)	DBP pre-treatment (age <50)	rs183842135	20	60388918	-0.0144479721784591	0.0100670984075918
DBP age-split (5 groups)	DBP pre-treatment (age <50)	rs2427517	20	61757340	0.0160123389214277	0.0057168924804996
DBP age-split (5 groups)	DBP pre-treatment (age <50)	rs77473556	21	15529175	-0.0137515505775809	0.0115009849205721
DBP age-split (5 groups)	DBP pre-treatment (age <50)	rs181065620	21	21005296	-0.0145237520337104	0.0096459849824585
DBP age-split (5 groups)	DBP pre-treatment (age <50)	rs73233841	21	25195324	0.0138815287500619	0.0109018540803773
DBP age-split (5 groups)	DBP pre-treatment (age <50)	rs77294199	21	26047240	0.0171125587075948	0.0036136286940289
DBP age-split (5 groups)	DBP pre-treatment (age <50)	rs190882595	21	28250769	-0.0139543646946549	0.0106555785728699
DBP age-split (5 groups)	DBP pre-treatment (age <50)	rs142210562	21	34483013	0.013848977163434	0.01076875954712
DBP age-split (5 groups)	DBP pre-treatment (age <50)	rs117723714	21	41518035	-0.0142444781959056	0.0107120822715104
DBP age-split (5 groups)	DBP pre-treatment (age <50)	rs9974222	21	42215537	-0.0137259615585207	0.0112493468367141
DBP age-split (5 groups)	DBP pre-treatment (age <50)	rs112390130	21	44284385	0.0161007959395647	0.0050930715356062
DBP age-split (5 groups)	DBP pre-treatment (age <50)	rs13055873	22	19785823	-0.0144446874037384	0.0101284147579861
DBP age-split (5 groups)	DBP pre-treatment (age <50)	rs150637859	22	22821382	0.0135039594024419	0.01191267292706
DBP age-split (5 groups)	DBP pre-treatment (age <50)	rs77233712	22	27852955	0.0146654043346643	0.0101176839843348
DBP age-split (5 groups)	DBP pre-treatment (age <50)	rs5997301	22	28166402	0.0167013294994831	0.0053648998201659
DBP age-split (5 groups)	DBP pre-treatment (age <50)	rs183878668	22	37570183	0.0142238913103938	0.0119060510107393
DBP age-split (5 groups)	DBP pre-treatment (age <50)	rs191991654	22	38227086	-0.0140275675803422	0.0104724110441039
DBP age-split (5 groups)	DBP pre-treatment (age <50)	rs145306456	22	44161618	0.0149016864597797	0.0107622522684078
DBP age-split (5 groups)	DBP pre-treatment (age <50)	rs74866219	22	47242241	0.014820541255176	0.0094766925368087
DBP age-split (5 groups)	DBP pre-treatment (age <50)	rs182935300	22	48092058	-0.0154309514909982	0.0070103550834622
DBP age-split (5 groups)	DBP pre-treatment (age <50)	rs117909332	22	48779186	-0.0155515447258949	0.1767531031483568
DBP age-split (5 groups)	DBP pre-treatment (age <50)	rs145491818	22	48784670	-0.0168862454593181	0.0053406445821157
DBP age-split (5 groups)	DBP pre-treatment (age <50)	rs192890491	22	50712273	-0.0145298698917031	0.0091633047043373
DBP age-split (5 groups)	DBP pre-treatment (age 50-55)	rs7552454	1	144938879	-0.0158603079617023	0.0072383320639887
DBP age-split (5 groups)	DBP pre-treatment (age 50-55)	rs190654057	1	200620961	-0.0163175817579031	0.0056242575868377
DBP age-split (5 groups)	DBP pre-treatment (age 50-55)	rs182610382	1	207358585	-0.0150896068662405	0.0093210365241501
DBP age-split (5 groups)	DBP pre-treatment (age 50-55)	rs145469066	1	208876312	-0.0172607507556676	0.0035481418065388
DBP age-split (5 groups)	DBP pre-treatment (age 50-55)	rs140917217	1	215004699	0.0155137041583657	0.0081094779820052
DBP age-split (5 groups)	DBP pre-treatment (age 50-55)	rs140131589	1	219016462	-0.0152299040928483	0.0076116327477811
DBP age-split (5 groups)	DBP pre-treatment (age 50-55)	rs113169716	1	222627263	-0.0152455484494566	0.0073072645367974
DBP age-split (5 groups)	DBP pre-treatment (age 50-55)	rs74932614	2	59274895	-0.0168727748095989	0.0036233359365183
DBP age-split (5 groups)	DBP pre-treatment (age 50-55)	rs147101094	2	69825267	0.0153301190584898	0.0070049880256402
DBP age-split (5 groups)	DBP pre-treatment (age 50-55)	rs72838310	2	109689528	-0.0173890031874179	0.0028987424809148
DBP age-split (5 groups)	DBP pre-treatment (age 50-55)	rs76047114	2	171501607	0.0144056463614106	0.0093509529729376
DBP age-split (5 groups)	DBP pre-treatment (age 50-55)	rs111692555	2	206810178	0.0149973491206765	0.0119135774687165
DBP age-split (5 groups)	DBP pre-treatment (age 50-55)	rs113268747	2	218658920	0.0163524262607097	0.0049712866431127
DBP age-split (5 groups)	DBP pre-treatment (age 50-55)	rs180925117	2	239192265	-0.0172460991889238	0.0033774800563621
DBP age-split (5 groups)	DBP pre-treatment (age 50-55)	rs145955042	3	143717877	0.0151002975180745	0.0133527179970772
DBP age-split (5 groups)	DBP pre-treatment (age 50-55)	rs73166379	3	158000200	0.0148663101717829	0.0097596162008829
DBP age-split (5 groups)	DBP pre-treatment (age 50-55)	rs192959138	4	75754523	0.0162978395819664	0.0051903515485627
DBP age-split (5 groups)	DBP pre-treatment (age 50-55)	rs72791200	5	111984534	0.0184512455016374	0.002029433278613
DBP age-split (5 groups)	DBP pre-treatment (age 50-55)	rs173219	5	119372212	-0.0149948755279183	0.0079286677598482
DBP age-split (5 groups)	DBP pre-treatment (age 50-55)	rs13154834	5	124330125	-0.0168998818844556	0.0042176830922445
DBP age-split (5 groups)	DBP pre-treatment (age 50-55)	rs77852505	5	141015548	-0.0169381834566593	0.0039270645160302
DBP age-split (5 groups)	DBP pre-treatment (age 50-55)	rs10072558	5	166390642	-0.0165004264563322	0.0045424554988588
DBP age-split (5 groups)	DBP pre-treatment (age 50-55)	rs116322219	6	65618306	-0.0155134098604321	0.0066778331177427
DBP age-split (5 groups)	DBP pre-treatment (age 50-55)	rs183247857	6	92356378	0.0151672316715121	0.0075325746335249
DBP age-split (5 groups)	DBP pre-treatment (age 50-55)	rs56303759	6	98936848	0.0168233457952737	0.0040510170238689
DBP age-split (5 groups)	DBP pre-treatment (age 50-55)	rs151271344	6	100588540	-0.0158680975437164	0.0072360093264139
DBP age-split (5 groups)	DBP pre-treatment (age 50-55)	rs186689012	7	4833694	-0.014495582319796	0.0091503330754254
DBP age-split (5 groups)	DBP pre-treatment (age 50-55)	rs118191920	7	45225558	0.0170707646757364	0.0040751159216762
DBP age-split (5 groups)	DBP pre-treatment (age 50-55)	rs79377949	7	47449829	0.0163897052407264	0.0048353109431928
DBP age-split (5 groups)	DBP pre-treatment (age 50-55)	rs146112643	7	123828007	-0.0160242635756731	0.0058289989995527
DBP age-split (5 groups)	DBP pre-treatment (age 50-55)	rs141747766	7	130817410	0.0146492570638656	0.0087687081831048
DBP age-split (5 groups)	DBP pre-treatment (age 50-55)	rs62561886	9	85588241	0.0160291660577058	0.0057541927722849
DBP age-split (5 groups)	DBP pre-treatment (age 50-55)	rs118028352	9	89148526	0.0162113439291715	0.0050786872016232
DBP age-split (5 groups)	DBP pre-treatment (age 50-55)	rs60933251	10	1723023	0.0168442390859127	0.0040556364116994
DBP age-split (5 groups)	DBP pre-treatment (age 50-55)	rs789683	10	14410250	0.0158068239688873	0.0060253913419354
DBP age-split (5 groups)	DBP pre-treatment (age 50-55)	rs77599687	10	16406690	0.0157245174050331	0.010796902372852
DBP age-split (5 groups)	DBP pre-treatment (age 50-55)	rs141452892	10	71566206	0.017427833750844	0.0071908109036547
DBP age-split (5 groups)	DBP pre-treatment (age 50-55)	rs117933077	10	132914455	0.0155581515282392	0.0069414982471724
DBP age-split (5 groups)	DBP pre-treatment (age 50-55)	rs111519965	11	86706916	0.0164862647652626	0.0073221345663137
DBP age-split (5 groups)	DBP pre-treatment (age 50-55)	rs143187810	11	99297227	-0.0151703683659434	0.007725369333419
DBP age-split (5 groups)	DBP pre-treatment (age 50-55)	rs148370925	11	107666679	0.0165884904563426	0.0046233084428354
DBP age-split (5 groups)	DBP pre-treatment (age 50-55)	rs147319637	11	111211623	0.0155939357355237	0.0069296941108161
DBP age-split (5 groups)	DBP pre-treatment (age 50-55)	rs146338531	11	133451480	0.0163822397589683	0.0090660951443918
DBP age-split (5 groups)	DBP pre-treatment (age 50-55)	rs79281923	12	69373492	0.0155144445598125	0.0066466578200532
DBP age-split (5 groups)	DBP pre-treatment (age 50-55)	rs189725333	12	70959004	0.015480532310903	0.0087293385284838
DBP age-split (5 groups)	DBP pre-treatment (age 50-55)	rs138537424	12	71304704	-0.0153988962993025	0.0077168233201107
DBP age-split (5 groups)	DBP pre-treatment (age 50-55)	rs187880253	12	72110539	0.0156456138938665	0.0062982595882526
DBP age-split (5 groups)	DBP pre-treatment (age 50-55)	rs181101741	12	119425757	0.0153004368767142	0.0083765562260948
DBP age-split (5 groups)	DBP pre-treatment (age 50-55)	rs145051031	14	72284076	-0.0152785098180174	0.0087473860231532
DBP age-split (5 groups)	DBP pre-treatment (age 50-55)	rs61987275	14	100062367	0.0150045277550816	0.0087117948983399
DBP age-split (5 groups)	DBP pre-treatment (age 50-55)	rs55947236	14	104605761	0.0168865453451871	0.0042270684439359
DBP age-split (5 groups)	DBP pre-treatment (age 50-55)	rs182421386	16	2501110	0.0155187603086233	0.0097344578295663
DBP age-split (5 groups)	DBP pre-treatment (age 50-55)	rs187462127	16	54370007	0.0152850281447172	0.0090799739009396
DBP age-split (5 groups)	DBP pre-treatment (age 50-55)	rs147904676	16	76772025	-0.0162372440099716	0.0050751378760319
DBP age-split (5 groups)	DBP pre-treatment (age 50-55)	rs79345450	17	38357847	-0.0147874383255839	0.010053206071613
DBP age-split (5 groups)	DBP pre-treatment (age 50-55)	rs139975055	17	77718547	0.0154964355751872	0.0085891538386038
DBP age-split (5 groups)	DBP pre-treatment (age 50-55)	rs62087783	18	4404070	-0.0184363294392824	0.001325456212931
DBP age-split (5 groups)	DBP pre-treatment (age 50-55)	rs138263376	18	25779440	-0.017294742166996	0.0035290825493679
DBP age-split (5 groups)	DBP pre-treatment (age 50-55)	rs1468966	18	26672254	-0.0168932806700468	0.0038942000812301
DBP age-split (5 groups)	DBP pre-treatment (age 50-55)	rs6511834	19	12818880	0.0174895972013473	0.0062770228326541
DBP age-split (5 groups)	DBP pre-treatment (age 50-55)	rs372971713	20	3887892	0.0174842365086078	0.0031565757241463
DBP age-split (5 groups)	DBP pre-treatment (age 50-55)	rs138434401	20	36486436	0.0150702949613332	0.0115712182307412
DBP age-split (5 groups)	DBP pre-treatment (age 50-55)	rs145684797	20	50715434	0.0184891745448112	0.0024850689945308
DBP age-split (5 groups)	DBP pre-treatment (age 50-55)	rs115454285	20	52215694	0.0165545102208852	0.00421348526451
DBP age-split (5 groups)	DBP pre-treatment (age 50-55)	rs76631738	20	52844692	-0.0150792114436626	0.0096752070991289
DBP age-split (5 groups)	DBP pre-treatment (age 50-55)	rs144616071	20	55099316	-0.016150938346982	0.0051832962283567
DBP age-split (5 groups)	DBP pre-treatment (age 50-55)	rs148391727	20	58420796	0.01680020801723	0.0052870225979792
DBP age-split (5 groups)	DBP pre-treatment (age 50-55)	rs143322442	22	42714640	0.0152027942240238	0.0073149655229403
DBP age-split (5 groups)	DBP pre-treatment (age 61-64)	rs74768663	12	5622824	0.0193455070257186	0.0040561559145347
DBP age-split (5 groups)	DBP pre-treatment (age >64)	rs140890957	1	77070772	0.0236678216606378	5.216218864194983e-05
DBP age-split (5 groups)	DBP pre-treatment (age >64)	rs138988750	4	7205057	0.023715853691101	7.858201407588887e-05
DBP age-split (5 groups)	DBP pre-treatment (age >64)	rs111923768	14	28518338	0.0218606479465961	0.000410869091171
DBP age-split (5 groups)	Median age at measurement (age <50)	rs12080505	1	1045606	-0.0182636603713035	0.0008727696807238
DBP age-split (5 groups)	Median age at measurement (age <50)	rs7544344	1	3476347	0.0158082861453294	0.0063599591321714
DBP age-split (5 groups)	Median age at measurement (age <50)	VAMP3	1	7836410	-0.0150385592132806	0.0072382118998231
DBP age-split (5 groups)	Median age at measurement (age <50)	rs180847366	1	8258524	-0.0130712883546948	0.0119191524392776
DBP age-split (5 groups)	Median age at measurement (age <50)	rs142208434	1	12696199	0.0151971699669957	0.0056180114533955
DBP age-split (5 groups)	Median age at measurement (age <50)	CFAP107	1	12815005	-0.0144337629899382	0.0086234373667756
DBP age-split (5 groups)	Median age at measurement (age <50)	rs150983679	1	14809861	-0.0131918564438819	0.0119268510684808
DBP age-split (5 groups)	Median age at measurement (age <50)	rs189350856	1	19228045	-0.0135822752490639	0.010085702886905
DBP age-split (5 groups)	Median age at measurement (age <50)	rs191542976	1	25728893	-0.0144354775547981	0.0081561385893495
DBP age-split (5 groups)	Median age at measurement (age <50)	KCNQ4	1	41277904	-0.0142075074836611	0.00871186286591
DBP age-split (5 groups)	Median age at measurement (age <50)	rs190389740	1	49059002	0.0150894029065966	0.0088682643340634
DBP age-split (5 groups)	Median age at measurement (age <50)	rs113962806	1	54960411	0.0134749617427587	0.0117903923544766
DBP age-split (5 groups)	Median age at measurement (age <50)	rs139823727	1	54976257	-0.0177043583244085	0.0036118463051264
DBP age-split (5 groups)	Median age at measurement (age <50)	rs140580144	1	60557748	0.0137240048497915	0.0097745159909138
DBP age-split (5 groups)	Median age at measurement (age <50)	rs187131944	1	60645207	0.0144112296402454	0.0087721415275783
DBP age-split (5 groups)	Median age at measurement (age <50)	rs186545210	1	74733329	0.0157813858240842	0.0053623273565317
DBP age-split (5 groups)	Median age at measurement (age <50)	rs180805296	1	81138110	-0.0139750633388757	0.0088053145225519
DBP age-split (5 groups)	Median age at measurement (age <50)	rs138891629	1	101762100	0.0143060134723782	0.0088437476127709
DBP age-split (5 groups)	Median age at measurement (age <50)	rs115639352	1	108223971	0.0155770797282457	0.0050872474765043
DBP age-split (5 groups)	Median age at measurement (age <50)	STXBP3	1	109320722	-0.0185856260359287	0.0005296318662946
DBP age-split (5 groups)	Median age at measurement (age <50)	rs114277321	1	111552850	-0.0143439779058098	0.0093356347470599
DBP age-split (5 groups)	Median age at measurement (age <50)	HAO2	1	119924077	-0.013674278743565	0.0101698246607313
DBP age-split (5 groups)	Median age at measurement (age <50)	rs116242883	1	172500683	-0.0132818641141057	0.0107227725343539
DBP age-split (5 groups)	Median age at measurement (age <50)	rs34868958	1	176633015	0.0150639098137617	0.0092015725697256
DBP age-split (5 groups)	Median age at measurement (age <50)	rs146465331	1	178028544	0.0134979011490941	0.0100821404783722
DBP age-split (5 groups)	Median age at measurement (age <50)	rs142437496	1	181280568	0.0137188658118247	0.0105052729396388
DBP age-split (5 groups)	Median age at measurement (age <50)	rs185362043	1	186568240	-0.0137672647833824	0.0119215029910671
DBP age-split (5 groups)	Median age at measurement (age <50)	rs144410606	1	187381911	-0.0136110093444585	0.0102663488450933
DBP age-split (5 groups)	Median age at measurement (age <50)	rs11589582	1	189499915	0.0134851858019828	0.0108146823566857
DBP age-split (5 groups)	Median age at measurement (age <50)	rs147190603	1	190040740	-0.0136765092611312	0.0112429188048611
DBP age-split (5 groups)	Median age at measurement (age <50)	RGS18	1	192141266	-0.0137683050706982	0.0115786850300543
DBP age-split (5 groups)	Median age at measurement (age <50)	rs146831772	1	201108792	-0.0139711173251271	0.0091293344629327
DBP age-split (5 groups)	Median age at measurement (age <50)	rs112573203	1	201524943	-0.013320991769433	0.010793342039265
DBP age-split (5 groups)	Median age at measurement (age <50)	rs149261585	1	206585598	0.014430746436119	0.0099826987135204
DBP age-split (5 groups)	Median age at measurement (age <50)	rs34311919	1	209803908	-0.0144286677241325	0.0082170232868855
DBP age-split (5 groups)	Median age at measurement (age <50)	rs74639075	1	212172363	0.0136894807219505	0.0115614739777212
DBP age-split (5 groups)	Median age at measurement (age <50)	rs191218930	1	214810668	-0.0138328932225704	0.0102103639015668
DBP age-split (5 groups)	Median age at measurement (age <50)	rs192490313	1	215750713	-0.0146460942924022	0.0107862725173825
DBP age-split (5 groups)	Median age at measurement (age <50)	rs184137207	1	216086158	0.0148118529468774	0.0081916020662716
DBP age-split (5 groups)	Median age at measurement (age <50)	rs149255741	1	225180834	-0.014107396826148	0.0089694972745322
DBP age-split (5 groups)	Median age at measurement (age <50)	rs184151453	1	243673605	0.0143854012712836	0.0076936498510525
DBP age-split (5 groups)	Median age at measurement (age <50)	rs114751972	1	248075727	-0.0130096422508358	0.0119153976767619
DBP age-split (5 groups)	Median age at measurement (age <50)	rs72763556	2	1638496	0.0140515016391873	0.0087518313715264
DBP age-split (5 groups)	Median age at measurement (age <50)	rs185700880	2	5729020	-0.0146735543385148	0.0078757742736995
DBP age-split (5 groups)	Median age at measurement (age <50)	rs113790587	2	8144921	-0.0135552808642387	0.0102885292719193
DBP age-split (5 groups)	Median age at measurement (age <50)	rs72544297	2	10265026	0.0139434365555644	0.0107774045357735
DBP age-split (5 groups)	Median age at measurement (age <50)	rs141608060	2	10761786	-0.0138041069731116	0.0098729294930709
DBP age-split (5 groups)	Median age at measurement (age <50)	rs73916853	2	20738648	-0.0151076344773173	0.0075052872011463
DBP age-split (5 groups)	Median age at measurement (age <50)	rs72812737	2	23185826	-0.0134689109399914	0.0102801324022934
DBP age-split (5 groups)	Median age at measurement (age <50)	rs189187554	2	27078518	-0.0145174162462353	0.0075535543465284
DBP age-split (5 groups)	Median age at measurement (age <50)	rs139068733	2	32131423	-0.0160081628710031	0.004039896852197
DBP age-split (5 groups)	Median age at measurement (age <50)	rs149378720	2	36993129	-0.0160381495952606	0.0043691337189856
DBP age-split (5 groups)	Median age at measurement (age <50)	THUMPD2	2	39984803	-0.0155495572835206	0.0050927555514587
DBP age-split (5 groups)	Median age at measurement (age <50)	rs77171143	2	46021471	-0.0157122630625963	0.0051728928075843
DBP age-split (5 groups)	Median age at measurement (age <50)	rs148090989	2	46558720	-0.014711732044816	0.0070498841664045
DBP age-split (5 groups)	Median age at measurement (age <50)	STON1	2	48791273	-0.0136629920452833	0.0107824090471243
DBP age-split (5 groups)	Median age at measurement (age <50)	rs139289760	2	49249903	0.0140084726735949	0.0112040056317196
DBP age-split (5 groups)	Median age at measurement (age <50)	rs57764132	2	69048326	-0.0136626251041889	0.0099536089466564
DBP age-split (5 groups)	Median age at measurement (age <50)	rs147600780	2	71210267	-0.0128526231274008	0.0128356537434652
DBP age-split (5 groups)	Median age at measurement (age <50)	rs77305288	2	74261322	0.0148754129186272	0.0068230019446654
DBP age-split (5 groups)	Median age at measurement (age <50)	rs114397540	2	76570754	-0.0134807741269469	0.0135385585213693
DBP age-split (5 groups)	Median age at measurement (age <50)	TMEM150A	2	85827995	-0.0159827657043933	0.00430426606511
DBP age-split (5 groups)	Median age at measurement (age <50)	KANSL3	2	97283715	-0.0212567970156669	2.4992932101414875e-05
DBP age-split (5 groups)	Median age at measurement (age <50)	rs72828252	2	105205774	-0.0160763394087553	0.0038728772241489
DBP age-split (5 groups)	Median age at measurement (age <50)	rs182752583	2	106644171	-0.0141495382413268	0.009954347053196
DBP age-split (5 groups)	Median age at measurement (age <50)	rs2584356	2	125171890	-0.0144376894459128	0.0089222525865825
DBP age-split (5 groups)	Median age at measurement (age <50)	rs115746953	2	126115805	-0.0143185798078775	0.0086183820426073
DBP age-split (5 groups)	Median age at measurement (age <50)	rs145200088	2	128370587	0.0133229102939367	0.0212116219975334
DBP age-split (5 groups)	Median age at measurement (age <50)	rs190342391	2	129022103	0.0139027945697307	0.0121538809196373
DBP age-split (5 groups)	Median age at measurement (age <50)	rs114610061	2	142000569	-0.0145621318370103	0.0073862902392351
DBP age-split (5 groups)	Median age at measurement (age <50)	rs191967758	2	144277555	0.0135006699711084	0.0105572982480049
DBP age-split (5 groups)	Median age at measurement (age <50)	rs151171181	2	169170937	-0.0148943839594721	0.0075053491977248
DBP age-split (5 groups)	Median age at measurement (age <50)	G6PC2	2	169762127	-0.0145022934302687	0.0094011959326119
DBP age-split (5 groups)	Median age at measurement (age <50)	rs139469727	2	171247112	0.0151758445426821	0.0057271988499952
DBP age-split (5 groups)	Median age at measurement (age <50)	rs144617856	2	181284180	0.0144759146496653	0.0075864943795892
DBP age-split (5 groups)	Median age at measurement (age <50)	rs111335596	2	198129232	0.0132825104519724	0.0120659070669121
DBP age-split (5 groups)	Median age at measurement (age <50)	rs144867500	2	223128222	0.0140145169571042	0.008814265395716
DBP age-split (5 groups)	Median age at measurement (age <50)	rs77348131	2	227741944	-0.0160019751638174	0.0060547497234204
DBP age-split (5 groups)	Median age at measurement (age <50)	rs187871105	2	229442395	-0.013456386514008	0.011167912220939
DBP age-split (5 groups)	Median age at measurement (age <50)	rs145525713	2	233494303	-0.0148701006546616	0.0105727439853996
DBP age-split (5 groups)	Median age at measurement (age <50)	rs186194719	2	234502719	-0.0137777756899595	0.0101540232995253
DBP age-split (5 groups)	Median age at measurement (age <50)	rs114436639	2	237440262	0.0156179843470454	0.005036128766649
DBP age-split (5 groups)	Median age at measurement (age <50)	rs75579850	2	240299726	-0.0133088985458016	0.0112787376845664
DBP age-split (5 groups)	Median age at measurement (age <50)	rs138611003	3	512871	-0.0135355107486248	0.0109365888397152
DBP age-split (5 groups)	Median age at measurement (age <50)	rs163557	3	3039401	-0.0137411598116159	0.0094751292720412
DBP age-split (5 groups)	Median age at measurement (age <50)	rs112261709	3	7083869	-0.0136842355132102	0.0098442824153897
DBP age-split (5 groups)	Median age at measurement (age <50)	rs57619090	3	8721924	-0.0142025556415319	0.0081930364405595
DBP age-split (5 groups)	Median age at measurement (age <50)	rs741496	3	10527891	0.0144182434305548	0.0107783768300244
DBP age-split (5 groups)	Median age at measurement (age <50)	rs76275088	3	10729995	0.0142127564176917	0.0117054257972222
DBP age-split (5 groups)	Median age at measurement (age <50)	rs2950806	3	10973088	0.013502630405128	0.0130952220032085
DBP age-split (5 groups)	Median age at measurement (age <50)	rs114902049	3	16181717	-0.013866308145225	0.011578651379465
DBP age-split (5 groups)	Median age at measurement (age <50)	rs139105629	3	18102078	-0.0136604011058807	0.0107928977317365
DBP age-split (5 groups)	Median age at measurement (age <50)	rs17014904	3	24643365	-0.0150274010375142	0.0080890183124241
DBP age-split (5 groups)	Median age at measurement (age <50)	rs114914459	3	29345428	-0.013392299413681	0.0105711168557659
DBP age-split (5 groups)	Median age at measurement (age <50)	rs116351866	3	41014490	-0.0129112116992473	0.011912206942489
DBP age-split (5 groups)	Median age at measurement (age <50)	rs9824871	3	54914335	-0.021257696673274	3.107695644653549e-05
DBP age-split (5 groups)	Median age at measurement (age <50)	rs147675286	3	55627936	-0.0159687530249357	0.0041946705832419
DBP age-split (5 groups)	Median age at measurement (age <50)	rs78018766	3	60607512	-0.0140671953558921	0.0112343572037873
DBP age-split (5 groups)	Median age at measurement (age <50)	rs74902902	3	61343851	-0.0191006213426589	0.0105789765750035
DBP age-split (5 groups)	Median age at measurement (age <50)	rs78076399	3	64014845	-0.0135108940303325	0.0101620055650429
DBP age-split (5 groups)	Median age at measurement (age <50)	rs77755959	3	68433631	0.0160093270242214	0.0038894880914886
DBP age-split (5 groups)	Median age at measurement (age <50)	rs113699884	3	70331832	0.0155780622735619	0.0057313390233095
DBP age-split (5 groups)	Median age at measurement (age <50)	rs188878720	3	73401579	0.0129630360752344	0.0119573947344912
DBP age-split (5 groups)	Median age at measurement (age <50)	rs183855954	3	95078885	0.0139970518648624	0.0104453170264919
DBP age-split (5 groups)	Median age at measurement (age <50)	rs150478963	3	96525779	-0.0165518578141927	0.0033824504488719
DBP age-split (5 groups)	Median age at measurement (age <50)	rs186915186	3	103444251	-0.0148067381232976	0.0069609372092775
DBP age-split (5 groups)	Median age at measurement (age <50)	rs76455647	3	105545978	-0.0147175751626491	0.0071824944462044
DBP age-split (5 groups)	Median age at measurement (age <50)	rs78257698	3	107560657	0.0158961359411478	0.0047733587618816
DBP age-split (5 groups)	Median age at measurement (age <50)	rs149838175	3	110863212	-0.0136005720123648	0.011385402700784
DBP age-split (5 groups)	Median age at measurement (age <50)	GTPBP8	3	112721836	-0.0130443051457405	0.0116543654342153
DBP age-split (5 groups)	Median age at measurement (age <50)	rs62264690	3	114108100	0.0139887072145938	0.0107290340579549
DBP age-split (5 groups)	Median age at measurement (age <50)	rs17717720	3	116514399	-0.0150279756635427	0.0061471246950419
DBP age-split (5 groups)	Median age at measurement (age <50)	rs56134515	3	116843335	0.0145267033949494	0.0079318137867647
DBP age-split (5 groups)	Median age at measurement (age <50)	rs191996708	3	119257739	-0.0143143264576792	0.0081405133316971
DBP age-split (5 groups)	Median age at measurement (age <50)	KLF15	3	126068881	-0.0196628030389547	0.0001832707623993
DBP age-split (5 groups)	Median age at measurement (age <50)	rs75774647	3	134738013	0.0140595193952322	0.0084921705899942
DBP age-split (5 groups)	Median age at measurement (age <50)	rs114835217	3	137233682	0.0140901636332273	0.0106102728152223
DBP age-split (5 groups)	Median age at measurement (age <50)	rs140020900	3	137294765	-0.014196990057826	0.0095109956394485
DBP age-split (5 groups)	Median age at measurement (age <50)	PAQR9	3	142675092	-0.0156067917123436	0.0082259414657278
DBP age-split (5 groups)	Median age at measurement (age <50)	rs13070587	3	143533737	0.014105343259871	0.0102871941480647
DBP age-split (5 groups)	Median age at measurement (age <50)	rs62276296	3	147323030	0.0134079763665795	0.0106479431023343
DBP age-split (5 groups)	Median age at measurement (age <50)	rs6440841	3	152731715	0.0140601322054862	0.0105083360949333
DBP age-split (5 groups)	Median age at measurement (age <50)	rs12495043	3	161923520	-0.0153360934928059	0.0068292067333266
DBP age-split (5 groups)	Median age at measurement (age <50)	rs188970318	3	163204686	-0.0132662318646907	0.0115846589649642
DBP age-split (5 groups)	Median age at measurement (age <50)	rs185698932	3	164900722	-0.0151993986219167	0.0063127117402431
DBP age-split (5 groups)	Median age at measurement (age <50)	rs112946099	3	165359176	-0.0148147363215684	0.0074500040574697
DBP age-split (5 groups)	Median age at measurement (age <50)	rs147404180	3	168677397	0.0151761891320347	0.0057816523730756
DBP age-split (5 groups)	Median age at measurement (age <50)	rs55959147	3	171235092	-0.013399226590991	0.0127523695540943
DBP age-split (5 groups)	Median age at measurement (age <50)	rs144728236	3	172347754	-0.013954603113234	0.0089263108117623
DBP age-split (5 groups)	Median age at measurement (age <50)	rs186180867	3	176128970	-0.0138818537816405	0.0296858050901921
DBP age-split (5 groups)	Median age at measurement (age <50)	rs138751185	3	176239287	-0.01312867552042	0.0618744477933085
DBP age-split (5 groups)	Median age at measurement (age <50)	rs138490553	3	181064674	0.0139904301613569	0.0100761044531278
DBP age-split (5 groups)	Median age at measurement (age <50)	rs141894003	3	185530642	0.0145175987854599	0.0087316417067093
DBP age-split (5 groups)	Median age at measurement (age <50)	rs6771223	3	193669436	-0.0143812820315361	0.0107174894610768
DBP age-split (5 groups)	Median age at measurement (age <50)	rs77200762	3	193765630	0.0146166812628507	0.0114688367078385
DBP age-split (5 groups)	Median age at measurement (age <50)	rs115207387	3	196469040	0.0146972322836518	0.0074984407095647
DBP age-split (5 groups)	Median age at measurement (age <50)	rs148980082	4	4822227	0.014627662487328	0.0099504890967033
DBP age-split (5 groups)	Median age at measurement (age <50)	rs142794845	4	13681855	0.0135276764631271	0.0105040180356419
DBP age-split (5 groups)	Median age at measurement (age <50)	rs79814759	4	13754976	-0.0153360366821289	0.0073367629768016
DBP age-split (5 groups)	Median age at measurement (age <50)	rs182802532	4	17044923	0.0147316809743642	0.007013556287183
DBP age-split (5 groups)	Median age at measurement (age <50)	rs181788979	4	26591106	0.0150687433779239	0.0058029201972078
DBP age-split (5 groups)	Median age at measurement (age <50)	rs181323848	4	37872407	0.0134256621822714	0.0125646129963283
DBP age-split (5 groups)	Median age at measurement (age <50)	rs184763755	4	40341460	-0.013577782548964	0.0109518504747218
DBP age-split (5 groups)	Median age at measurement (age <50)	rs62303744	4	47039332	0.0141934612765908	0.0081981848266238
DBP age-split (5 groups)	Median age at measurement (age <50)	rs145493914	4	77378760	0.0141211645677685	0.0104901839896078
DBP age-split (5 groups)	Median age at measurement (age <50)	rs150088801	4	79604434	-0.0138645879924297	0.0102204295402288
DBP age-split (5 groups)	Median age at measurement (age <50)	rs188250169	4	84901322	0.0136950435116887	0.0100539591451328
DBP age-split (5 groups)	Median age at measurement (age <50)	rs78889859	4	84967858	-0.0145654212683439	0.007917491522395
DBP age-split (5 groups)	Median age at measurement (age <50)	rs188132303	4	85069369	0.0160262342542409	0.0039173935772874
DBP age-split (5 groups)	Median age at measurement (age <50)	PYURF	4	89443550	-0.0158843100070953	0.00493657156924
DBP age-split (5 groups)	Median age at measurement (age <50)	rs146849959	4	90761054	-0.0145342908799648	0.0083865243886317
DBP age-split (5 groups)	Median age at measurement (age <50)	rs143248389	4	99530056	-0.01626618206501	0.0042045241652318
DBP age-split (5 groups)	Median age at measurement (age <50)	rs186550160	4	101000378	-0.0170264411717653	0.0042710843549891
DBP age-split (5 groups)	Median age at measurement (age <50)	rs112054203	4	101004590	-0.015500315465033	0.0087770821004021
DBP age-split (5 groups)	Median age at measurement (age <50)	rs114501251	4	101036740	-0.0146996853873133	0.0070959080017175
DBP age-split (5 groups)	Median age at measurement (age <50)	rs192259918	4	104625564	-0.0162185952067375	0.0037359546511127
DBP age-split (5 groups)	Median age at measurement (age <50)	rs184216412	4	108792038	0.0141038363799452	0.0101213854334463
DBP age-split (5 groups)	Median age at measurement (age <50)	EGF	4	110883731	-0.0140906209126114	0.0086407688093472
DBP age-split (5 groups)	Median age at measurement (age <50)	rs115502893	4	111888906	-0.0153766358271241	0.0057726444271445
DBP age-split (5 groups)	Median age at measurement (age <50)	rs141912983	4	125820763	-0.0140414172783494	0.0101791887306975
DBP age-split (5 groups)	Median age at measurement (age <50)	rs183752733	4	140326393	0.0132047915831208	0.0131538338378744
DBP age-split (5 groups)	Median age at measurement (age <50)	USP38	4	144125526	-0.0145649751648306	0.0078920512243423
DBP age-split (5 groups)	Median age at measurement (age <50)	rs184695935	4	158701130	-0.0137364836409688	0.0100533621215725
DBP age-split (5 groups)	Median age at measurement (age <50)	rs150936247	4	165724807	-0.0142411459237337	0.0082439255638399
DBP age-split (5 groups)	Median age at measurement (age <50)	rs146468875	4	170164018	-0.0136781530454754	0.0099664988038851
DBP age-split (5 groups)	Median age at measurement (age <50)	rs28439102	4	175694957	0.0134257357567548	0.0107923807398714
DBP age-split (5 groups)	Median age at measurement (age <50)	rs192425469	4	182290335	-0.0140495495870709	0.0087862002211418
DBP age-split (5 groups)	Median age at measurement (age <50)	rs145157009	5	2574316	-0.0139590939506888	0.0098989135302501
DBP age-split (5 groups)	Median age at measurement (age <50)	rs183589917	5	2767550	-0.014151707291603	0.010949210208623
DBP age-split (5 groups)	Median age at measurement (age <50)	rs148120048	5	9741216	0.0136163104325532	0.0099231183658841
DBP age-split (5 groups)	Median age at measurement (age <50)	rs61751831	5	11168770	0.0149218002334237	0.0082174123268838
DBP age-split (5 groups)	Median age at measurement (age <50)	rs138987164	5	13753704	0.0149682918563485	0.0060558783783273
DBP age-split (5 groups)	Median age at measurement (age <50)	rs62345488	5	23209701	0.0169917605817317	0.0030313602918224
DBP age-split (5 groups)	Median age at measurement (age <50)	rs189148652	5	23435018	-0.0144570469856262	0.0102597281551734
DBP age-split (5 groups)	Median age at measurement (age <50)	rs74549930	5	26781756	0.0132265826687216	0.0171173676552215
DBP age-split (5 groups)	Median age at measurement (age <50)	rs183658266	5	38142435	0.0134026380255818	0.0104707825898275
DBP age-split (5 groups)	Median age at measurement (age <50)	rs192452794	5	43421282	-0.0156321562826633	0.0051822725960969
DBP age-split (5 groups)	Median age at measurement (age <50)	rs76328823	5	68061720	0.0133124664425849	0.0105606464332495
DBP age-split (5 groups)	Median age at measurement (age <50)	rs62363367	5	75198461	0.0139117874205112	0.0091698740006347
DBP age-split (5 groups)	Median age at measurement (age <50)	rs191716628	5	83150123	0.0136512052267789	0.0154643398821589
DBP age-split (5 groups)	Median age at measurement (age <50)	rs78417749	5	83248159	-0.0137055208906531	0.0109941797275325
DBP age-split (5 groups)	Median age at measurement (age <50)	rs10075718	5	93200016	-0.01678560487926	0.0028936640224468
DBP age-split (5 groups)	Median age at measurement (age <50)	rs115131024	5	94934191	0.0144038926810026	0.0086456350266871
DBP age-split (5 groups)	Median age at measurement (age <50)	rs147062210	5	95138830	-0.0142566841095685	0.0092551959338249
DBP age-split (5 groups)	Median age at measurement (age <50)	rs191260214	5	96764342	-0.0158411059528589	0.0053847569817275
DBP age-split (5 groups)	Median age at measurement (age <50)	rs115474873	5	110823991	-0.0136024327948689	0.0105589678428943
DBP age-split (5 groups)	Median age at measurement (age <50)	rs140740000	5	124339805	-0.0135849481448531	0.0108265985526493
DBP age-split (5 groups)	Median age at measurement (age <50)	rs76906003	5	124686631	-0.0133108543232083	0.0115752138803984
DBP age-split (5 groups)	Median age at measurement (age <50)	LYRM7	5	130523811	-0.0139488345012068	0.0115552092702154
DBP age-split (5 groups)	Median age at measurement (age <50)	IL4	5	132014023	-0.0174733716994524	0.0016864168748227
DBP age-split (5 groups)	Median age at measurement (age <50)	rs142880272	5	136555134	-0.0143352653831243	0.0098996390477882
DBP age-split (5 groups)	Median age at measurement (age <50)	rs13176401	5	140168088	-0.0135307125747203	0.0101199450325418
DBP age-split (5 groups)	Median age at measurement (age <50)	rs114965409	5	141255398	0.0148546658456325	0.0063025965127347
DBP age-split (5 groups)	Median age at measurement (age <50)	rs35627244	5	145119657	-0.0150434393435716	0.0073094047762917
DBP age-split (5 groups)	Median age at measurement (age <50)	rs72830297	5	149308705	0.0136952400207519	0.0099435966532093
DBP age-split (5 groups)	Median age at measurement (age <50)	rs149116516	5	157425632	-0.0140196047723293	0.0096091886430287
DBP age-split (5 groups)	Median age at measurement (age <50)	rs139662175	5	159664437	0.0136402798816561	0.0252952123544608
DBP age-split (5 groups)	Median age at measurement (age <50)	rs116409726	5	160117914	0.0144409928470849	0.0119175137450301
DBP age-split (5 groups)	Median age at measurement (age <50)	rs186616287	5	163172170	0.0147159015759825	0.0084903087369985
DBP age-split (5 groups)	Median age at measurement (age <50)	rs76909273	5	168468262	-0.014999789185822	0.0077200584764346
DBP age-split (5 groups)	Median age at measurement (age <50)	rs138091795	5	172948280	0.0145454620942473	0.0099118400746388
DBP age-split (5 groups)	Median age at measurement (age <50)	rs72824231	5	173119582	0.0134870847687125	0.011281402547735
DBP age-split (5 groups)	Median age at measurement (age <50)	rs2731663	5	176869106	0.0155187053605914	0.005170383968516
DBP age-split (5 groups)	Median age at measurement (age <50)	rs4976720	5	177781074	-0.0152687570080161	0.0058887949746373
DBP age-split (5 groups)	Median age at measurement (age <50)	rs113251444	6	1428153	-0.0135495970025658	0.0105744743474899
DBP age-split (5 groups)	Median age at measurement (age <50)	rs77314745	6	7936497	-0.0131330527365207	0.0120646138376455
DBP age-split (5 groups)	Median age at measurement (age <50)	rs4631285	6	13670551	0.015442251227796	0.0066240056641834
DBP age-split (5 groups)	Median age at measurement (age <50)	rs189341436	6	15240957	-0.012965097092092	0.0119465427705126
DBP age-split (5 groups)	Median age at measurement (age <50)	rs146753713	6	16566824	-0.0143492454662919	0.0082374355786356
DBP age-split (5 groups)	Median age at measurement (age <50)	rs214590	6	18209582	0.0150777138769626	0.0065977501342188
DBP age-split (5 groups)	Median age at measurement (age <50)	rs116169715	6	23158446	-0.0134611325338482	0.0107743497270954
DBP age-split (5 groups)	Median age at measurement (age <50)	rs147671471	6	23956650	-0.0140762664377689	0.010644804239034
DBP age-split (5 groups)	Median age at measurement (age <50)	H4C7	6	26247031	-0.0151051701977849	0.0077492086599104
DBP age-split (5 groups)	Median age at measurement (age <50)	rs139892439	6	35685798	-0.0137524120509624	0.0107160719929967
DBP age-split (5 groups)	Median age at measurement (age <50)	rs147729948	6	36610557	-0.0146348653361201	0.0091529834101581
DBP age-split (5 groups)	Median age at measurement (age <50)	rs140930561	6	38473234	-0.0155552728101611	0.005394750394714
DBP age-split (5 groups)	Median age at measurement (age <50)	rs116248813	6	43775360	-0.0153497075662016	0.0060297564455022
DBP age-split (5 groups)	Median age at measurement (age <50)	rs146563458	6	44122243	-0.0132300183176994	0.0115476691215295
DBP age-split (5 groups)	Median age at measurement (age <50)	rs142862390	6	52039012	-0.0150452749803662	0.0071855174791928
DBP age-split (5 groups)	Median age at measurement (age <50)	rs62417412	6	56859886	0.0133805032819509	0.0105096326316358
DBP age-split (5 groups)	Median age at measurement (age <50)	rs12194309	6	57996693	0.0145955923944711	0.008103903369406
DBP age-split (5 groups)	Median age at measurement (age <50)	rs2818120	6	68328235	0.0134593155235052	0.0165365559790167
DBP age-split (5 groups)	Median age at measurement (age <50)	rs146356959	6	72626781	0.0143961142748594	0.0091026624316271
DBP age-split (5 groups)	Median age at measurement (age <50)	KHDC3L	6	74073147	-0.0158301051706075	0.0059789218966959
DBP age-split (5 groups)	Median age at measurement (age <50)	rs140927381	6	81168869	0.0135618709027767	0.011635842380921
DBP age-split (5 groups)	Median age at measurement (age <50)	rs117237459	6	99606759	-0.0130957840010523	0.0142005610831484
DBP age-split (5 groups)	Median age at measurement (age <50)	rs138274150	6	105747382	0.014481782913208	0.007328491574057
DBP age-split (5 groups)	Median age at measurement (age <50)	rs79218758	6	112774612	-0.0162880420684814	0.0051811662114018
DBP age-split (5 groups)	Median age at measurement (age <50)	rs367768556	6	123653127	0.0137718450278043	0.0099505717933216
DBP age-split (5 groups)	Median age at measurement (age <50)	rs117046447	6	123760526	-0.014485603198409	0.0112708519195013
DBP age-split (5 groups)	Median age at measurement (age <50)	rs140430168	6	124622518	-0.0162021536380052	0.0050976185407727
DBP age-split (5 groups)	Median age at measurement (age <50)	rs112304229	6	127450362	0.0140555575489997	0.0102962963003432
DBP age-split (5 groups)	Median age at measurement (age <50)	rs117204002	6	127996178	0.0137395793572068	0.0106195812623511
DBP age-split (5 groups)	Median age at measurement (age <50)	rs117389564	6	133202080	0.015629319474101	0.0053723703970069
DBP age-split (5 groups)	Median age at measurement (age <50)	rs117907539	6	144369225	0.0150660388171672	0.0097985188524994
DBP age-split (5 groups)	Median age at measurement (age <50)	rs144617784	6	145196291	-0.0136876059696078	0.0142336783432984
DBP age-split (5 groups)	Median age at measurement (age <50)	rs139255723	6	148917304	-0.0144048733636736	0.0087728537846259
DBP age-split (5 groups)	Median age at measurement (age <50)	rs183620504	6	151983101	0.0139657380059361	0.008968451682926
DBP age-split (5 groups)	Median age at measurement (age <50)	rs311325	6	153137831	-0.0162953287363052	0.0042929871808032
DBP age-split (5 groups)	Median age at measurement (age <50)	rs148415210	6	153549868	0.0140573279932141	0.0093531107639722
DBP age-split (5 groups)	Median age at measurement (age <50)	rs150998237	6	161206702	0.0146541837602853	0.0077686853686255
DBP age-split (5 groups)	Median age at measurement (age <50)	rs142948055	6	162896768	-0.0153331058099865	0.005345707725423
DBP age-split (5 groups)	Median age at measurement (age <50)	rs192313429	6	163366313	0.0156022468581795	0.0056759009858943
DBP age-split (5 groups)	Median age at measurement (age <50)	rs112276307	6	164191347	-0.0162368863821029	0.0033983500677656
DBP age-split (5 groups)	Median age at measurement (age <50)	rs148936590	6	164412830	0.0138231040909886	0.0101858832233467
DBP age-split (5 groups)	Median age at measurement (age <50)	rs11752554	6	166898596	0.016887666657567	0.0061216319854562
DBP age-split (5 groups)	Median age at measurement (age <50)	rs142543814	6	167194946	0.013863081112504	0.0178665596895292
DBP age-split (5 groups)	Median age at measurement (age <50)	rs188369485	6	169594596	-0.0139258783310651	0.0100648062277569
DBP age-split (5 groups)	Median age at measurement (age <50)	rs142130814	7	540385	0.0149293411523103	0.0083545837580965
DBP age-split (5 groups)	Median age at measurement (age <50)	rs77829489	7	785356	-0.0149888610467314	0.008619273541681
DBP age-split (5 groups)	Median age at measurement (age <50)	rs62431996	7	1196370	-0.0143754268065094	0.0081309335374153
DBP age-split (5 groups)	Median age at measurement (age <50)	rs113910160	7	1295984	-0.0137430019676685	0.0265891625212732
DBP age-split (5 groups)	Median age at measurement (age <50)	rs142328689	7	6760734	-0.015148414298892	0.0089044954425135
DBP age-split (5 groups)	Median age at measurement (age <50)	rs74459534	7	15528120	-0.0138257658109068	0.014678013297012
DBP age-split (5 groups)	Median age at measurement (age <50)	rs116904069	7	18657570	-0.0134904775768518	0.0104910383018507
DBP age-split (5 groups)	Median age at measurement (age <50)	rs189631784	7	23622360	0.0143597275018692	0.0097451714130141
DBP age-split (5 groups)	Median age at measurement (age <50)	rs182159134	7	23691995	-0.0138510139659047	0.010512092125548
DBP age-split (5 groups)	Median age at measurement (age <50)	rs141976447	7	23733574	0.0140762301161885	0.0091204989722515
DBP age-split (5 groups)	Median age at measurement (age <50)	rs76365229	7	29781165	0.013214155100286	0.01157111265935
DBP age-split (5 groups)	Median age at measurement (age <50)	rs78960725	7	30977208	-0.0137696536257863	0.010792822123976
DBP age-split (5 groups)	Median age at measurement (age <50)	rs199711580	7	31679820	-0.0132331531494855	0.0111549464781837
DBP age-split (5 groups)	Median age at measurement (age <50)	rs141621337	7	31826663	-0.0152218788862228	0.0066136029439131
DBP age-split (5 groups)	Median age at measurement (age <50)	rs149008018	7	32288565	-0.0156434662640094	0.0049466212472345
DBP age-split (5 groups)	Median age at measurement (age <50)	rs190771801	7	33807514	0.0147561794146895	0.007180451657607
DBP age-split (5 groups)	Median age at measurement (age <50)	rs73312542	7	33856597	0.0164278093725442	0.0034064365926239
DBP age-split (5 groups)	Median age at measurement (age <50)	rs144957740	7	35272358	-0.0149869909510016	0.0075330067701676
DBP age-split (5 groups)	Median age at measurement (age <50)	rs117614608	7	40911773	-0.0140265384688973	0.0108258790837308
DBP age-split (5 groups)	Median age at measurement (age <50)	rs112992289	7	49673643	0.0131963388994336	0.0116939584092365
DBP age-split (5 groups)	Median age at measurement (age <50)	rs150488618	7	51138928	-0.0130076454952359	0.0120556479707782
DBP age-split (5 groups)	Median age at measurement (age <50)	rs183123039	7	52974782	-0.0145458346232771	0.0085629837763563
DBP age-split (5 groups)	Median age at measurement (age <50)	rs117697340	7	53032967	0.0133972028270363	0.0111390161307603
DBP age-split (5 groups)	Median age at measurement (age <50)	rs117564337	7	62445234	-0.0145897241309285	0.0089678619858965
DBP age-split (5 groups)	Median age at measurement (age <50)	rs79528438	7	81401352	-0.0131226135417819	0.0116649666903249
DBP age-split (5 groups)	Median age at measurement (age <50)	rs147819550	7	86861924	0.0156768597662448	0.0073011816062962
DBP age-split (5 groups)	Median age at measurement (age <50)	rs117948325	7	93000436	-0.0136825069785118	0.0098654755081274
DBP age-split (5 groups)	Median age at measurement (age <50)	rs150588403	7	94899427	0.0159062165766954	0.0053798116171321
DBP age-split (5 groups)	Median age at measurement (age <50)	rs185890529	7	95056039	0.0139742409810423	0.0101236694086419
DBP age-split (5 groups)	Median age at measurement (age <50)	rs183369187	7	113567822	-0.0141597194597125	0.0088060258724186
DBP age-split (5 groups)	Median age at measurement (age <50)	rs62468207	7	117928584	-0.0133535992354154	0.0115591157329209
DBP age-split (5 groups)	Median age at measurement (age <50)	rs142254096	7	128501756	-0.0138756511732935	0.0091170944458514
DBP age-split (5 groups)	Median age at measurement (age <50)	rs142633470	7	130520623	0.0133711732923984	0.0105013797992456
DBP age-split (5 groups)	Median age at measurement (age <50)	rs150315983	7	146270172	-0.0141250938177108	0.0089726090279328
DBP age-split (5 groups)	Median age at measurement (age <50)	rs1384189	8	3419787	0.013274235650897	0.0108884336853734
DBP age-split (5 groups)	Median age at measurement (age <50)	rs77995230	8	5961716	0.0136447735130786	0.0104841353366633
DBP age-split (5 groups)	Median age at measurement (age <50)	rs182060050	8	11827593	-0.0140480902045965	0.0099041525721053
DBP age-split (5 groups)	Median age at measurement (age <50)	rs149274541	8	12714239	0.0139661552384495	0.0111648587176753
DBP age-split (5 groups)	Median age at measurement (age <50)	rs117334573	8	13888255	-0.0133114475756883	0.016751534153258
DBP age-split (5 groups)	Median age at measurement (age <50)	rs181226086	8	15169508	-0.0176332406699657	0.0013927392009227
DBP age-split (5 groups)	Median age at measurement (age <50)	rs111322152	8	21928097	-0.0180302206426858	0.0009957549305307
DBP age-split (5 groups)	Median age at measurement (age <50)	rs142089697	8	22064347	0.0131677230820059	0.0205090565107232
DBP age-split (5 groups)	Median age at measurement (age <50)	rs191543322	8	26512130	0.0139725618064403	0.0091592128700501
DBP age-split (5 groups)	Median age at measurement (age <50)	rs151248510	8	38287967	-0.0157188661396503	0.0048819039086492
DBP age-split (5 groups)	Median age at measurement (age <50)	rs72650317	8	55512287	0.0142858624458312	0.0111949891631052
DBP age-split (5 groups)	Median age at measurement (age <50)	LYN	8	56858156	-0.0180996898561716	0.0014200856772236
DBP age-split (5 groups)	Median age at measurement (age <50)	rs140344009	8	66659104	-0.0158683340996503	0.0050875166453883
DBP age-split (5 groups)	Median age at measurement (age <50)	rs4738129	8	72251025	0.0142984082922339	0.0080148437071582
DBP age-split (5 groups)	Median age at measurement (age <50)	rs117999278	8	78014217	-0.0162080582231283	0.0057327079875698
DBP age-split (5 groups)	Median age at measurement (age <50)	rs182527057	8	81830961	-0.0139441546052694	0.0090284248063567
DBP age-split (5 groups)	Median age at measurement (age <50)	rs147057183	8	83527059	0.0144059313461184	0.0080991674870079
DBP age-split (5 groups)	Median age at measurement (age <50)	rs182770131	8	90953084	0.0144370915368199	0.0081861017719774
DBP age-split (5 groups)	Median age at measurement (age <50)	rs149337423	8	93687967	-0.0130696687847375	0.0114666010223652
DBP age-split (5 groups)	Median age at measurement (age <50)	rs10086611	8	101708359	0.0167322047054767	0.0026519165301688
DBP age-split (5 groups)	Median age at measurement (age <50)	rs142911883	8	102808569	-0.0146130537614226	0.007050237117582
DBP age-split (5 groups)	Median age at measurement (age <50)	rs75530207	8	103828357	-0.0136371767148375	0.0102796890560299
DBP age-split (5 groups)	Median age at measurement (age <50)	rs144819000	8	107055542	-0.0156133035197854	0.0081613835568204
DBP age-split (5 groups)	Median age at measurement (age <50)	rs77720773	8	107885577	0.0128560224547982	0.0136990477561279
DBP age-split (5 groups)	Median age at measurement (age <50)	rs77247311	8	109783196	0.0154611328616738	0.0053856849116658
DBP age-split (5 groups)	Median age at measurement (age <50)	rs187849962	8	128762559	-0.0159562956541776	0.0057184417218401
DBP age-split (5 groups)	Median age at measurement (age <50)	rs117003504	8	134805038	-0.0148727651685476	0.0069621317411064
DBP age-split (5 groups)	Median age at measurement (age <50)	rs71516645	8	142690539	0.0130974203348159	0.0145601653718282
DBP age-split (5 groups)	Median age at measurement (age <50)	rs66826729	9	902874	-0.0138200456276535	0.0107007640308381
DBP age-split (5 groups)	Median age at measurement (age <50)	rs149192617	9	3163894	0.0136445453390479	0.0116652600986875
DBP age-split (5 groups)	Median age at measurement (age <50)	rs12379291	9	5840749	-0.0159710440784692	0.0039234738118884
DBP age-split (5 groups)	Median age at measurement (age <50)	rs61077920	9	10683586	-0.0138090513646602	0.0099403153880396
DBP age-split (5 groups)	Median age at measurement (age <50)	rs147076282	9	15454793	-0.0150309428572654	0.0065725158941143
DBP age-split (5 groups)	Median age at measurement (age <50)	rs78167841	9	20834014	0.0134069314226508	0.0112315142856183
DBP age-split (5 groups)	Median age at measurement (age <50)	rs72658481	9	22174646	0.0138068767264485	0.0112254786697794
DBP age-split (5 groups)	Median age at measurement (age <50)	rs74624523	9	22321023	-0.0139312678948044	0.0136091311813858
DBP age-split (5 groups)	Median age at measurement (age <50)	rs186009748	9	27135568	-0.0141983730718493	0.0087339616578174
DBP age-split (5 groups)	Median age at measurement (age <50)	rs77246063	9	35972658	-0.0133273042738437	0.010791083754894
DBP age-split (5 groups)	Median age at measurement (age <50)	rs183879374	9	74137640	-0.0131752295419573	0.0112820350668969
DBP age-split (5 groups)	Median age at measurement (age <50)	rs183017335	9	83471697	-0.0141647588461637	0.0106929587074823
DBP age-split (5 groups)	Median age at measurement (age <50)	rs75222748	9	89990501	-0.013439773581922	0.0243561904226296
DBP age-split (5 groups)	Median age at measurement (age <50)	rs72742856	9	94327421	-0.0139715895056724	0.0106218051283998
DBP age-split (5 groups)	Median age at measurement (age <50)	rs185396770	9	94349764	-0.0142387459054589	0.0084909612336663
DBP age-split (5 groups)	Median age at measurement (age <50)	SEC61B	9	101988621	-0.0145050268620252	0.0141186549288567
DBP age-split (5 groups)	Median age at measurement (age <50)	rs180759073	9	108382048	0.013740093447268	0.0114751951124106
DBP age-split (5 groups)	Median age at measurement (age <50)	rs192603715	9	114426493	0.0138062108308076	0.0091362982429883
DBP age-split (5 groups)	Median age at measurement (age <50)	rs10982038	9	116786669	-0.013707498088479	0.0100765356807146
DBP age-split (5 groups)	Median age at measurement (age <50)	rs147607687	9	117248542	-0.0153146665543317	0.0088607432126392
DBP age-split (5 groups)	Median age at measurement (age <50)	rs185836288	9	118258330	0.0147390533238649	0.0075432780930386
DBP age-split (5 groups)	Median age at measurement (age <50)	rs144604048	9	122145717	0.0150673734024167	0.0081962834558092
DBP age-split (5 groups)	Median age at measurement (age <50)	LRSAM1	9	130239772	-0.0133851505815982	0.0116927889175198
DBP age-split (5 groups)	Median age at measurement (age <50)	rs138050610	9	130872929	-0.0142404334619641	0.0090267871705637
DBP age-split (5 groups)	Median age at measurement (age <50)	rs144765813	9	133802736	-0.0152898142114281	0.0059406103958896
DBP age-split (5 groups)	Median age at measurement (age <50)	rs146304304	10	2330043	-0.0142363207414746	0.009669875627269
DBP age-split (5 groups)	Median age at measurement (age <50)	rs118028547	10	10777944	0.0146066388115286	0.0091456556959034
DBP age-split (5 groups)	Median age at measurement (age <50)	rs75281418	10	11084791	-0.0131628960371017	0.0114691774334889
DBP age-split (5 groups)	Median age at measurement (age <50)	rs192913516	10	12062745	-0.0146554727107286	0.0085009908212361
DBP age-split (5 groups)	Median age at measurement (age <50)	rs148743928	10	18682996	-0.0138594936579465	0.0092886999037272
DBP age-split (5 groups)	Median age at measurement (age <50)	rs55839229	10	20851266	0.0136225596070289	0.0098939058671286
DBP age-split (5 groups)	Median age at measurement (age <50)	rs78923014	10	25647948	-0.0161470510065555	0.005341798911306
DBP age-split (5 groups)	Median age at measurement (age <50)	rs146164830	10	31958502	0.0142747675999999	0.0081056911817386
DBP age-split (5 groups)	Median age at measurement (age <50)	rs112875993	10	48431204	-0.0137309888377785	0.0096713764523974
DBP age-split (5 groups)	Median age at measurement (age <50)	rs147614456	10	60148764	-0.0141257653012871	0.0085726073287355
DBP age-split (5 groups)	Median age at measurement (age <50)	rs117023536	10	61028738	-0.0143529186025261	0.0091375580432142
DBP age-split (5 groups)	Median age at measurement (age <50)	rs144750621	10	67360831	0.0131929386407136	0.0110040218515236
DBP age-split (5 groups)	Median age at measurement (age <50)	rs117543740	10	83526582	-0.0145326666533946	0.0082210392146683
DBP age-split (5 groups)	Median age at measurement (age <50)	rs148656787	10	84047549	0.0142585448920726	0.0089707169375629
DBP age-split (5 groups)	Median age at measurement (age <50)	rs72820082	10	90304712	0.0141392713412642	0.0087232356656965
DBP age-split (5 groups)	Median age at measurement (age <50)	rs76930866	10	92816329	0.0134604619815945	0.0107123430929377
DBP age-split (5 groups)	Median age at measurement (age <50)	rs180705334	10	95983057	-0.0138987340033054	0.0091470136895685
DBP age-split (5 groups)	Median age at measurement (age <50)	rs75724919	10	98886529	0.0159879047423601	0.004054532793398
DBP age-split (5 groups)	Median age at measurement (age <50)	rs112583515	10	107259973	0.0153856081888079	0.0070525451345936
DBP age-split (5 groups)	Median age at measurement (age <50)	rs147418302	10	113018283	-0.0157660990953445	0.0047412075012092
DBP age-split (5 groups)	Median age at measurement (age <50)	rs146948147	10	117571229	-0.0167778879404068	0.0036101746437538
DBP age-split (5 groups)	Median age at measurement (age <50)	rs12264978	10	119483869	-0.01417285669595	0.0104020007216433
DBP age-split (5 groups)	Median age at measurement (age <50)	rs117359625	10	122696797	-0.0155250849202275	0.0052574567792275
DBP age-split (5 groups)	Median age at measurement (age <50)	rs182104257	10	125961591	-0.0164329875260591	0.0034232530397277
DBP age-split (5 groups)	Median age at measurement (age <50)	rs181957815	10	128265444	-0.0131014939397573	0.0119077836782709
DBP age-split (5 groups)	Median age at measurement (age <50)	rs117208703	10	130994979	0.0138771701604127	0.0105097268760614
DBP age-split (5 groups)	Median age at measurement (age <50)	rs141420125	11	1241361	-0.0149590037763118	0.0066053464973396
DBP age-split (5 groups)	Median age at measurement (age <50)	rs149091580	11	17735272	-0.0129598248749971	0.0152422686516779
DBP age-split (5 groups)	Median age at measurement (age <50)	rs140872157	11	19438087	-0.0147929703816771	0.009147127236079
DBP age-split (5 groups)	Median age at measurement (age <50)	rs11026094	11	21476284	0.0132325254380702	0.0109570361046724
DBP age-split (5 groups)	Median age at measurement (age <50)	rs117695421	11	21905063	-0.0145878242328763	0.007569815880611
DBP age-split (5 groups)	Median age at measurement (age <50)	rs80002380	11	22469455	-0.0147013971582055	0.0071835725402043
DBP age-split (5 groups)	Median age at measurement (age <50)	rs144205363	11	22958541	-0.0131701491773128	0.0114864982948962
DBP age-split (5 groups)	Median age at measurement (age <50)	rs143566521	11	23883484	0.0130030196160078	0.0122547913895753
DBP age-split (5 groups)	Median age at measurement (age <50)	rs144934882	11	35556116	0.0138609549030661	0.0101539416125968
DBP age-split (5 groups)	Median age at measurement (age <50)	rs149395376	11	38780398	-0.0147882821038365	0.0073262534678593
DBP age-split (5 groups)	Median age at measurement (age <50)	rs147807260	11	43949717	-0.0134159279987216	0.0107291685651276
DBP age-split (5 groups)	Median age at measurement (age <50)	CKAP5	11	46816222	-0.0159974303096532	0.0041059185172157
DBP age-split (5 groups)	Median age at measurement (age <50)	rs150832413	11	59248946	-0.0140452533960342	0.0105786729078111
DBP age-split (5 groups)	Median age at measurement (age <50)	BRMS1	11	66108700	-0.0143001535907387	0.0081815274669195
DBP age-split (5 groups)	Median age at measurement (age <50)	FGF19	11	69516205	-0.0205018259584903	0.0005860232082418
DBP age-split (5 groups)	Median age at measurement (age <50)	rs144605758	11	72567574	-0.014067854732275	0.0089639683247227
DBP age-split (5 groups)	Median age at measurement (age <50)	rs10899426	11	77719612	0.0130734089761972	0.0114704049839608
DBP age-split (5 groups)	Median age at measurement (age <50)	rs187571571	11	79612881	0.0147890765219926	0.0068789067942769
DBP age-split (5 groups)	Median age at measurement (age <50)	rs118075385	11	81699754	0.0133015243336558	0.0107025904090997
DBP age-split (5 groups)	Median age at measurement (age <50)	rs188863254	11	86654400	0.0135689517483115	0.0176927674695616
DBP age-split (5 groups)	Median age at measurement (age <50)	rs150275542	11	91345210	0.0143076758831739	0.0081398939172989
DBP age-split (5 groups)	Median age at measurement (age <50)	rs189230161	11	95910081	0.0132647734135389	0.0107852634848937
DBP age-split (5 groups)	Median age at measurement (age <50)	rs7105123	11	96850304	0.0133342975750565	0.0108124180586209
DBP age-split (5 groups)	Median age at measurement (age <50)	rs144388684	11	97764523	0.0149970203638076	0.0114873952109193
DBP age-split (5 groups)	Median age at measurement (age <50)	rs117013529	11	101338925	0.018368661403656	0.0013426357312269
DBP age-split (5 groups)	Median age at measurement (age <50)	rs17885059	11	102190735	0.015226187184453	0.0103380733414012
DBP age-split (5 groups)	Median age at measurement (age <50)	rs117442032	11	105429988	-0.0140281543135643	0.008844638730576
DBP age-split (5 groups)	Median age at measurement (age <50)	rs117357550	11	109674673	0.0133772008121013	0.0107032750381591
DBP age-split (5 groups)	Median age at measurement (age <50)	rs142217848	11	123170596	-0.0157763417810201	0.0043244600550697
DBP age-split (5 groups)	Median age at measurement (age <50)	rs77476038	12	2522864	-0.0134434476494789	0.010512489696525
DBP age-split (5 groups)	Median age at measurement (age <50)	rs147164540	12	3722365	-0.0148155465722084	0.0073153984506558
DBP age-split (5 groups)	Median age at measurement (age <50)	rs73034764	12	6302565	0.0136603880673646	0.0101994094821691
DBP age-split (5 groups)	Median age at measurement (age <50)	rs113987463	12	12903447	-0.013931468129158	0.0091081779634142
DBP age-split (5 groups)	Median age at measurement (age <50)	rs149496328	12	25553863	-0.0140689024701714	0.0161376976113324
DBP age-split (5 groups)	Median age at measurement (age <50)	rs117886897	12	29565580	-0.0134432632476091	0.0129220120035427
DBP age-split (5 groups)	Median age at measurement (age <50)	rs146200387	12	32073320	-0.0136309843510389	0.0113247091139372
DBP age-split (5 groups)	Median age at measurement (age <50)	rs74355565	12	32370250	0.0141254216432571	0.0102888547848882
DBP age-split (5 groups)	Median age at measurement (age <50)	rs138539624	12	42342251	-0.0133064882829785	0.0120666912110842
DBP age-split (5 groups)	Median age at measurement (age <50)	rs74926120	12	51278842	0.0150197567418217	0.0082283253588112
DBP age-split (5 groups)	Median age at measurement (age <50)	rs192376943	12	57015684	-0.0137575222179293	0.0107211940704622
DBP age-split (5 groups)	Median age at measurement (age <50)	rs12371273	12	57489616	0.0151508310809731	0.0060429371932014
DBP age-split (5 groups)	Median age at measurement (age <50)	rs118027812	12	63082486	0.0157365426421165	0.0047343078867707
DBP age-split (5 groups)	Median age at measurement (age <50)	rs144197820	12	66658931	0.0149570060893893	0.0078936945205504
DBP age-split (5 groups)	Median age at measurement (age <50)	rs146736087	12	67044240	0.0132729494944214	0.0115839561950904
DBP age-split (5 groups)	Median age at measurement (age <50)	rs117831028	12	76765799	-0.0143136447295546	0.0105078065977821
DBP age-split (5 groups)	Median age at measurement (age <50)	rs118091638	12	85405727	0.0148606272414326	0.0075105170492813
DBP age-split (5 groups)	Median age at measurement (age <50)	rs148866837	12	92070941	0.0151341976597905	0.0069383466858304
DBP age-split (5 groups)	Median age at measurement (age <50)	rs28399538	12	92538673	-0.0132664972916245	0.0151441031294887
DBP age-split (5 groups)	Median age at measurement (age <50)	rs113371421	12	96468092	0.0149005958810448	0.0082320432664185
DBP age-split (5 groups)	Median age at measurement (age <50)	rs186452292	12	96866276	0.0174109172075986	0.0046164878121291
DBP age-split (5 groups)	Median age at measurement (age <50)	rs117828579	12	101447052	0.0149205578491091	0.0101198475514425
DBP age-split (5 groups)	Median age at measurement (age <50)	rs73181884	12	105779344	-0.0140327233821153	0.0094430212547291
DBP age-split (5 groups)	Median age at measurement (age <50)	rs34234806	12	106838456	0.0147569263353943	0.0106792895201903
DBP age-split (5 groups)	Median age at measurement (age <50)	rs77296195	12	108615510	-0.0139525523409247	0.0107737839712923
DBP age-split (5 groups)	Median age at measurement (age <50)	rs181952725	12	113138917	-0.0154318753629922	0.0057401946863918
DBP age-split (5 groups)	Median age at measurement (age <50)	rs76016335	12	115875547	-0.0151478806510567	0.0061594604921033
DBP age-split (5 groups)	Median age at measurement (age <50)	rs140503443	12	116467713	0.013307093642652	0.0152377289582611
DBP age-split (5 groups)	Median age at measurement (age <50)	rs140068044	12	118494371	-0.0181632488965988	0.0007372342023
DBP age-split (5 groups)	Median age at measurement (age <50)	rs112121527	12	119037578	-0.0158541705459356	0.0049693057993018
DBP age-split (5 groups)	Median age at measurement (age <50)	rs2730770	12	128421809	0.0146801955997943	0.007321204621102
DBP age-split (5 groups)	Median age at measurement (age <50)	rs141809209	12	128760951	-0.0163618195801973	0.006820723545251
DBP age-split (5 groups)	Median age at measurement (age <50)	rs1356080	12	131023498	-0.0148688191547989	0.0089128161019554
DBP age-split (5 groups)	Median age at measurement (age <50)	rs61938979	12	131330619	0.013010174036026	0.0123552478392479
DBP age-split (5 groups)	Median age at measurement (age <50)	rs140684893	13	19698082	0.0146046197041869	0.0078772311120228
DBP age-split (5 groups)	Median age at measurement (age <50)	rs117089195	13	25282342	0.015375099144876	0.0075789043754592
DBP age-split (5 groups)	Median age at measurement (age <50)	rs149154757	13	26865097	-0.0154118640348315	0.0057445546425133
DBP age-split (5 groups)	Median age at measurement (age <50)	rs182738631	13	27921519	-0.0146699864417314	0.0108086685912168
DBP age-split (5 groups)	Median age at measurement (age <50)	rs149944937	13	33590057	-0.0157798696309328	0.0042002489518148
DBP age-split (5 groups)	Median age at measurement (age <50)	rs190952226	13	35623886	0.0136166978627443	0.010640893193809
DBP age-split (5 groups)	Median age at measurement (age <50)	rs141545375	13	39131909	-0.0149551182985305	0.0097481845103379
DBP age-split (5 groups)	Median age at measurement (age <50)	rs9603779	13	41278410	-0.0141029702499508	0.0102708459646415
DBP age-split (5 groups)	Median age at measurement (age <50)	rs140278785	13	48784845	-0.0141163785010576	0.0094015200822603
DBP age-split (5 groups)	Median age at measurement (age <50)	rs148788642	13	52555197	-0.0129294395446777	0.0133502235098466
DBP age-split (5 groups)	Median age at measurement (age <50)	rs138255335	13	57160389	-0.0133706675842404	0.0106991178634585
DBP age-split (5 groups)	Median age at measurement (age <50)	rs145674088	13	64101038	-0.0150261726230382	0.0063529477201364
DBP age-split (5 groups)	Median age at measurement (age <50)	rs75420213	13	71009074	-0.0141656016930937	0.0089212139654104
DBP age-split (5 groups)	Median age at measurement (age <50)	rs142340644	13	73027683	-0.0144793484359979	0.0086271746744179
DBP age-split (5 groups)	Median age at measurement (age <50)	rs144978322	13	86062281	0.015765368938446	0.0046375884517652
DBP age-split (5 groups)	Median age at measurement (age <50)	rs191335380	13	86451409	-0.0139823677018284	0.0107923230187432
DBP age-split (5 groups)	Median age at measurement (age <50)	rs112865111	13	94641352	-0.0142063377425074	0.009164226446156
DBP age-split (5 groups)	Median age at measurement (age <50)	rs12872249	13	99272804	-0.0141743132844567	0.008705825147063
DBP age-split (5 groups)	Median age at measurement (age <50)	rs75597116	13	107148416	-0.0137886879965662	0.0102781276718031
DBP age-split (5 groups)	Median age at measurement (age <50)	rs185443677	13	111554962	-0.0136176673695445	0.0116550966602506
DBP age-split (5 groups)	Median age at measurement (age <50)	rs113642918	13	113526066	-0.0136425541713833	0.0100676518657313
DBP age-split (5 groups)	Median age at measurement (age <50)	rs141739848	14	22230788	-0.0148518197238445	0.0095631969454145
DBP age-split (5 groups)	Median age at measurement (age <50)	rs146835729	14	32337371	-0.0143656572327017	0.0087824501850867
DBP age-split (5 groups)	Median age at measurement (age <50)	NKX2-8	14	37050798	-0.0208306983113288	7.097938006678883e-05
DBP age-split (5 groups)	Median age at measurement (age <50)	FOXA1	14	38064217	-0.0183906648308038	0.0007240636055317
DBP age-split (5 groups)	Median age at measurement (age <50)	rs75597425	14	38522020	-0.0150373456999659	0.005879843311146
DBP age-split (5 groups)	Median age at measurement (age <50)	rs146465858	14	49391082	-0.0152977276593446	0.009320725646177
DBP age-split (5 groups)	Median age at measurement (age <50)	rs183873822	14	61660922	-0.0191566739231348	0.0010414352054536
DBP age-split (5 groups)	Median age at measurement (age <50)	rs117132445	14	66658547	-0.0145631479099392	0.0075751480986309
DBP age-split (5 groups)	Median age at measurement (age <50)	rs74612750	14	73330603	0.0137058859691023	0.0112396998824234
DBP age-split (5 groups)	Median age at measurement (age <50)	rs112079276	14	84896704	-0.0153583735227584	0.0053554863611521
DBP age-split (5 groups)	Median age at measurement (age <50)	rs12897296	14	89913343	-0.0133643979206681	0.010698913843292
DBP age-split (5 groups)	Median age at measurement (age <50)	rs139900535	14	96553112	-0.0160875115543603	0.0038702162873643
DBP age-split (5 groups)	Median age at measurement (age <50)	rs181402991	14	96687702	0.0130535587668418	0.0127256608848738
DBP age-split (5 groups)	Median age at measurement (age <50)	rs145353911	15	33546698	0.0134946210309863	0.0107149974830589
DBP age-split (5 groups)	Median age at measurement (age <50)	rs188473449	15	34754400	-0.0147561645135283	0.0082002515675493
DBP age-split (5 groups)	Median age at measurement (age <50)	rs72698509	15	35221962	-0.0138761298730969	0.0106237622588065
DBP age-split (5 groups)	Median age at measurement (age <50)	rs150049192	15	35469646	0.0146676301956176	0.0077912065881824
DBP age-split (5 groups)	Median age at measurement (age <50)	rs140689101	15	40628267	0.013888431712985	0.0091704477985211
DBP age-split (5 groups)	Median age at measurement (age <50)	rs147138306	15	46234576	-0.0148995108902454	0.009149334269804
DBP age-split (5 groups)	Median age at measurement (age <50)	rs141637854	15	52971769	-0.0136939380317926	0.0139731264518918
DBP age-split (5 groups)	Median age at measurement (age <50)	rs182990498	15	57587111	-0.0153622692450881	0.0057054534998277
DBP age-split (5 groups)	Median age at measurement (age <50)	rs77162484	15	57967010	0.0129112526774406	0.0131318936679763
DBP age-split (5 groups)	Median age at measurement (age <50)	rs12323958	15	58911373	-0.0171069018542766	0.0053885509857829
DBP age-split (5 groups)	Median age at measurement (age <50)	rs12916444	15	66935937	-0.0145724825561046	0.0087874873883245
DBP age-split (5 groups)	Median age at measurement (age <50)	rs140489022	15	74320977	-0.0131733696907758	0.0114757382947654
DBP age-split (5 groups)	Median age at measurement (age <50)	rs72735074	15	79468676	0.0141677549108862	0.0101870798256674
DBP age-split (5 groups)	Median age at measurement (age <50)	rs146414460	15	82399157	0.0137727539986372	0.0230780755407983
DBP age-split (5 groups)	Median age at measurement (age <50)	rs66500181	15	83459370	-0.0154445208609104	0.0097672339073649
DBP age-split (5 groups)	Median age at measurement (age <50)	rs112031434	15	86283720	-0.0138920759782195	0.0102270794934373
DBP age-split (5 groups)	Median age at measurement (age <50)	rs12899177	15	87299464	-0.0147403115406632	0.0072857185666753
DBP age-split (5 groups)	Median age at measurement (age <50)	rs112728004	15	95873684	-0.0146323125809431	0.0107841698696711
DBP age-split (5 groups)	Median age at measurement (age <50)	rs147007683	15	95980043	-0.0142220389097929	0.0106275692493426
DBP age-split (5 groups)	Median age at measurement (age <50)	rs117503675	15	101709952	0.0152442380785942	0.0060641209227536
DBP age-split (5 groups)	Median age at measurement (age <50)	rs141007776	15	101868597	0.0155889950692653	0.0074863101151175
DBP age-split (5 groups)	Median age at measurement (age <50)	rs138427472	15	102358104	0.0129718715324997	0.0137582136285574
DBP age-split (5 groups)	Median age at measurement (age <50)	rs144678429	16	19570214	-0.0131768165156245	0.0114637884423454
DBP age-split (5 groups)	Median age at measurement (age <50)	rs71378450	16	22432344	-0.0132093308493494	0.0110794582443073
DBP age-split (5 groups)	Median age at measurement (age <50)	rs117954980	16	24034426	0.0155789740383625	0.0057847811217276
DBP age-split (5 groups)	Median age at measurement (age <50)	rs145174397	16	49966066	-0.0139199066907167	0.010638229475246
DBP age-split (5 groups)	Median age at measurement (age <50)	SLC38A7	16	58709010	-0.015520192682743	0.0093484661954648
DBP age-split (5 groups)	Median age at measurement (age <50)	rs147166347	16	59710257	-0.016882287338376	0.0112842874859573
DBP age-split (5 groups)	Median age at measurement (age <50)	rs188580500	16	72795261	0.0130160814151167	0.0142780718851019
DBP age-split (5 groups)	Median age at measurement (age <50)	rs9935589	16	73060028	-0.0132567100226879	0.0138939058947281
DBP age-split (5 groups)	Median age at measurement (age <50)	rs75223626	16	73606797	-0.0136602502316236	0.0112728136964576
DBP age-split (5 groups)	Median age at measurement (age <50)	rs111855839	16	76110598	-0.0140258464962244	0.008738775142382
DBP age-split (5 groups)	Median age at measurement (age <50)	rs75668446	16	79349119	-0.0148039916530251	0.0088307381509851
DBP age-split (5 groups)	Median age at measurement (age <50)	rs80195329	16	79761395	-0.0140050090849399	0.0115851444024646
DBP age-split (5 groups)	Median age at measurement (age <50)	rs193224879	16	83511569	-0.013269511051476	0.0219894996445938
DBP age-split (5 groups)	Median age at measurement (age <50)	rs111677160	16	84984317	0.0135839050635695	0.0099542077884056
DBP age-split (5 groups)	Median age at measurement (age <50)	rs71389139	16	85688246	-0.0138430362567305	0.0098647756940537
DBP age-split (5 groups)	Median age at measurement (age <50)	rs140207513	17	5427401	0.0141521068289875	0.0091606499205965
DBP age-split (5 groups)	Median age at measurement (age <50)	rs143271903	17	14649783	-0.0168156754225492	0.0024287056667176
DBP age-split (5 groups)	Median age at measurement (age <50)	UBB	17	16285085	-0.0150179518386721	0.0091250392972505
DBP age-split (5 groups)	Median age at measurement (age <50)	rs141498826	17	18166264	-0.0150972111150622	0.0066194364745163
DBP age-split (5 groups)	Median age at measurement (age <50)	rs117327241	17	19808022	-0.0152361067011952	0.0055634706706332
DBP age-split (5 groups)	Median age at measurement (age <50)	rs111651494	17	27054042	0.015683451667428	0.0050909590827874
DBP age-split (5 groups)	Median age at measurement (age <50)	rs144926598	17	28853644	-0.0155290057882666	0.0049089065460913
DBP age-split (5 groups)	Median age at measurement (age <50)	rs1003734	17	32456532	-0.017056006938219	0.002278711968863
DBP age-split (5 groups)	Median age at measurement (age <50)	rs75496745	17	34078037	0.014458573423326	0.0085239100902815
DBP age-split (5 groups)	Median age at measurement (age <50)	rs148686026	17	34144992	0.013389715924859	0.0120067507207408
DBP age-split (5 groups)	Median age at measurement (age <50)	rs56265509	17	55163531	0.014069901779294	0.00870658035205
DBP age-split (5 groups)	Median age at measurement (age <50)	rs72838252	17	60740729	-0.0135962264612317	0.0117279713745581
DBP age-split (5 groups)	Median age at measurement (age <50)	rs34759830	17	60744023	0.0167238675057888	0.0039058282465458
DBP age-split (5 groups)	Median age at measurement (age <50)	rs117596978	17	63578387	-0.0148560646921396	0.0074732628583557
DBP age-split (5 groups)	Median age at measurement (age <50)	rs17183537	17	70985661	0.0145949544385075	0.0081398498228127
DBP age-split (5 groups)	Median age at measurement (age <50)	rs117172443	17	71713116	-0.0142346210777759	0.0098930186841185
DBP age-split (5 groups)	Median age at measurement (age <50)	rs142807132	17	72450957	-0.0148615790531039	0.008201460724952
DBP age-split (5 groups)	Median age at measurement (age <50)	rs117971884	17	76620112	-0.0147396782413125	0.0092614315953875
DBP age-split (5 groups)	Median age at measurement (age <50)	rs376812039	17	79594534	-0.0146237229928374	0.0105437612366469
DBP age-split (5 groups)	Median age at measurement (age <50)	rs150332806	17	80008794	-0.0149533189833164	0.0081627142407414
DBP age-split (5 groups)	Median age at measurement (age <50)	rs188859054	18	2113522	0.0132345119491219	0.0110479334596401
DBP age-split (5 groups)	Median age at measurement (age <50)	rs117209403	18	3731368	-0.0136844906955957	0.0145784749368387
DBP age-split (5 groups)	Median age at measurement (age <50)	rs3933539	18	6462642	0.0168989934027194	0.0024817533770063
DBP age-split (5 groups)	Median age at measurement (age <50)	rs72884511	18	6756948	-0.0145443007349967	0.0101478420886551
DBP age-split (5 groups)	Median age at measurement (age <50)	rs191749762	18	8169153	-0.0139291612431406	0.0109562279002846
DBP age-split (5 groups)	Median age at measurement (age <50)	rs144695191	18	8681658	0.0131795313209295	0.0112805343456682
DBP age-split (5 groups)	Median age at measurement (age <50)	rs9965664	18	9759074	0.0171441528946161	0.0022607101817385
DBP age-split (5 groups)	Median age at measurement (age <50)	rs191563993	18	11392062	-0.0132789611816406	0.0125312583026668
DBP age-split (5 groups)	Median age at measurement (age <50)	rs187537858	18	13082239	-0.0134836910292506	0.0139428371374258
DBP age-split (5 groups)	Median age at measurement (age <50)	LDLRAD4	18	13435125	-0.0154275987297296	0.0062964792925765
DBP age-split (5 groups)	Median age at measurement (age <50)	ESCO1	18	19145043	-0.013731169514358	0.0107991864236863
DBP age-split (5 groups)	Median age at measurement (age <50)	rs142465868	18	29423628	-0.0156999137252569	0.0066043104508651
DBP age-split (5 groups)	Median age at measurement (age <50)	rs139768219	18	31004782	-0.0136773772537708	0.0107831769523067
DBP age-split (5 groups)	Median age at measurement (age <50)	rs76510874	18	44241075	-0.0139254396781325	0.0088162220860479
DBP age-split (5 groups)	Median age at measurement (age <50)	rs185431304	18	44314178	-0.017246451228857	0.0031507937171892
DBP age-split (5 groups)	Median age at measurement (age <50)	rs116958090	18	47432679	0.0133238043636083	0.0123973083990622
DBP age-split (5 groups)	Median age at measurement (age <50)	rs17715739	18	47533775	-0.0137100955471396	0.0193296382162056
DBP age-split (5 groups)	Median age at measurement (age <50)	rs116917382	18	48661307	-0.0131300976499915	0.0114962602134372
DBP age-split (5 groups)	Median age at measurement (age <50)	rs117875298	18	60090597	-0.0129413977265357	0.0125743799855877
DBP age-split (5 groups)	Median age at measurement (age <50)	rs113659205	18	65544289	0.0161657817661762	0.0037229352234511
DBP age-split (5 groups)	Median age at measurement (age <50)	rs143492165	18	65885099	0.0149713158607482	0.0082111991982891
DBP age-split (5 groups)	Median age at measurement (age <50)	rs117815225	18	66665467	-0.0140706729143857	0.0088458346674838
DBP age-split (5 groups)	Median age at measurement (age <50)	rs117794440	18	71087438	0.0136494655162096	0.0099443907242782
DBP age-split (5 groups)	Median age at measurement (age <50)	rs182993999	18	76490077	0.0129951881244778	0.022075938064485
DBP age-split (5 groups)	Median age at measurement (age <50)	rs112735763	18	76505394	-0.0131219951435923	0.0118633400492434
DBP age-split (5 groups)	Median age at measurement (age <50)	rs118137024	19	990657	-0.0148146655410528	0.0068033159124838
DBP age-split (5 groups)	Median age at measurement (age <50)	rs138194467	19	1413718	-0.014113787561655	0.0109505220988537
DBP age-split (5 groups)	Median age at measurement (age <50)	rs34949225	19	2925642	-0.014283750206232	0.0125692340300112
DBP age-split (5 groups)	Median age at measurement (age <50)	rs78269198	19	3752156	-0.0130364652723073	0.0115781281734716
DBP age-split (5 groups)	Median age at measurement (age <50)	SAFB2	19	5605533	-0.013321747072041	0.0113149263356416
DBP age-split (5 groups)	Median age at measurement (age <50)	rs117811131	19	6453916	0.0129358684644103	0.0120656562896021
DBP age-split (5 groups)	Median age at measurement (age <50)	rs73001518	19	7547287	-0.0136751532554626	0.0120788729356629
DBP age-split (5 groups)	Median age at measurement (age <50)	rs148656397	19	7860798	-0.0142553318291902	0.0105376870863133
DBP age-split (5 groups)	Median age at measurement (age <50)	rs145280758	19	12351121	0.0156529638916254	0.0057936521729361
DBP age-split (5 groups)	Median age at measurement (age <50)	ZNF443	19	12546223	-0.0141139877960085	0.0087976374218119
DBP age-split (5 groups)	Median age at measurement (age <50)	rs138186686	19	17522770	-0.0148437209427356	0.0077283834451091
DBP age-split (5 groups)	Median age at measurement (age <50)	rs78910194	19	22316689	0.0132811581715941	0.010953993726439
DBP age-split (5 groups)	Median age at measurement (age <50)	rs181413812	19	30285502	-0.0157380048185586	0.0053039986867755
DBP age-split (5 groups)	Median age at measurement (age <50)	rs112462659	19	31339093	-0.014349952340126	0.0107198729367307
DBP age-split (5 groups)	Median age at measurement (age <50)	rs117244763	19	31907882	0.0138163827359676	0.0106328328213605
DBP age-split (5 groups)	Median age at measurement (age <50)	FXYD1	19	35631862	-0.0152972694486379	0.0197946606271344
DBP age-split (5 groups)	Median age at measurement (age <50)	PLD3	19	40870354	-0.0153050050139427	0.0063126065347003
DBP age-split (5 groups)	Median age at measurement (age <50)	rs190472538	19	41670820	-0.0146537218242883	0.0386856271336834
DBP age-split (5 groups)	Median age at measurement (age <50)	rs76898025	19	42002052	-0.0157929956912994	0.0098417156281946
DBP age-split (5 groups)	Median age at measurement (age <50)	ZNF230	19	44512589	-0.0177054293453693	0.0025081082040814
DBP age-split (5 groups)	Median age at measurement (age <50)	rs187622935	19	49168244	0.0136784380301833	0.0107851184915693
DBP age-split (5 groups)	Median age at measurement (age <50)	rs139149076	19	51249222	0.0148106543347239	0.0080924403049608
DBP age-split (5 groups)	Median age at measurement (age <50)	rs192250299	19	52980277	-0.013172410428524	0.0124043321715967
DBP age-split (5 groups)	Median age at measurement (age <50)	TFPT	19	54614687	-0.0138780334964394	0.009087103667947
DBP age-split (5 groups)	Median age at measurement (age <50)	rs116910388	19	57267816	0.0156477019190788	0.005079564321855
DBP age-split (5 groups)	Median age at measurement (age <50)	rs17691901	20	561189	-0.0142767690122127	0.009648199116625
DBP age-split (5 groups)	Median age at measurement (age <50)	rs73072162	20	4703854	-0.0142554594203829	0.0087990253436774
DBP age-split (5 groups)	Median age at measurement (age <50)	rs146171902	20	9179731	-0.0156440213322639	0.005722311305564
DBP age-split (5 groups)	Median age at measurement (age <50)	rs112640297	20	16285463	-0.013208913616836	0.0116010666508473
DBP age-split (5 groups)	Median age at measurement (age <50)	rs149096358	20	21160146	-0.0140983564779162	0.010205999764826
DBP age-split (5 groups)	Median age at measurement (age <50)	rs147922650	20	22714484	-0.0147223901003599	0.0085756903835981
DBP age-split (5 groups)	Median age at measurement (age <50)	rs11696461	20	40899315	0.0158079639077186	0.0060512424337337
DBP age-split (5 groups)	Median age at measurement (age <50)	rs189552827	20	49533932	0.0136561468243598	0.0108936571056374
DBP age-split (5 groups)	Median age at measurement (age <50)	rs147170106	20	51639751	0.0156218353658914	0.0087337225030781
DBP age-split (5 groups)	Median age at measurement (age <50)	rs188183721	20	53956246	-0.0158634204417467	0.0051370877013764
DBP age-split (5 groups)	Median age at measurement (age <50)	rs62204208	20	57119577	0.0139043061062693	0.0147201410717939
DBP age-split (5 groups)	Median age at measurement (age <50)	rs186279264	21	17943975	0.0133751677349209	0.0104937928291303
DBP age-split (5 groups)	Median age at measurement (age <50)	rs190588804	21	27181875	-0.0135581567883491	0.0107499508291564
DBP age-split (5 groups)	Median age at measurement (age <50)	rs148649586	21	31748356	0.013191383332014	0.0114720389537102
DBP age-split (5 groups)	Median age at measurement (age <50)	rs182168870	21	36118695	0.0165373124182224	0.0028879913000535
DBP age-split (5 groups)	Median age at measurement (age <50)	ETS2	21	40187055	-0.0178399346768856	0.0018728871294762
DBP age-split (5 groups)	Median age at measurement (age <50)	rs116957597	22	27567591	0.0142054734751582	0.0090912743888552
DBP age-split (5 groups)	Median age at measurement (age <50)	rs78976179	22	27962040	0.0165216941386461	0.0058440584177436
DBP age-split (5 groups)	Median age at measurement (age <50)	rs147485688	22	30506885	-0.0134080033749341	0.0132143441840686
DBP age-split (5 groups)	Median age at measurement (age <50)	rs9619137	22	31164121	-0.0157212726771831	0.0053542643049184
DBP age-split (5 groups)	Median age at measurement (age <50)	rs388561	22	34612149	-0.0148077215999364	0.0101302218382864
DBP age-split (5 groups)	Median age at measurement (age <50)	rs183273597	22	37114713	-0.0154797239229083	0.0051486171519975
DBP age-split (5 groups)	Median age at measurement (age <50)	noL12	22	38083581	-0.0141926035284996	0.0084887629700452
DBP age-split (5 groups)	Median age at measurement (age <50)	rs77667382	22	45386206	-0.0155330030247569	0.0049612320943302
DBP age-split (5 groups)	Median age at measurement (age <50)	rs76458331	22	46234506	0.0136623680591583	0.0101833143290696
DBP age-split (5 groups)	Median age at measurement (age <50)	rs141780580	22	46461501	0.0145906656980514	0.0073140612782172
DBP age-split (5 groups)	Median age at measurement (age <50)	rs62224238	22	48285271	-0.0136178778484463	0.0099590856245604
DBP age-split (5 groups)	Median age at measurement (age <50)	rs78043423	22	48526030	0.0147506520152091	0.0078963224017726
DBP age-split (5 groups)	Median age at measurement (age <50)	rs182020891	22	48721949	0.0152523899450898	0.0068937339161587
DBP age-split (5 groups)	Median age at measurement (age <50)	rs17763975	22	49018545	-0.015051020309329	0.0105591513685953
DBP age-split (5 groups)	Median age at measurement (age <50)	rs150908655	22	49761622	-0.0139544336125254	0.0093444915448638
DBP age-split (5 groups)	Median age at measurement (age <50)	rs151079503	22	50980579	-0.0145410867407917	0.0079728743419191
DBP age-split (5 groups)	Median age at measurement (age <50)	rs9628187	22	51156666	0.0183499921113252	0.0007702046210393
DBP age-split (5 groups)	ARB (age <50)	ARTN	1	44400952	0.1587968915700912	0.0024851980406341
DBP age-split (5 groups)	ARB (age <50)	HOMER1	5	78739249	0.1587968915700912	0.0027032634506673
DBP age-split (5 groups)	ARB (age <50)	RAB24	5	176729472	0.1587968915700912	0.002496860099961
DBP age-split (5 groups)	ARB (age <50)	FOXL3	7	332849	0.1587968915700912	0.0024936205042056
DBP age-split (5 groups)	ARB (age <50)	PAXIP1	7	154765095	0.1587968915700912	0.0034682454610487
DBP age-split (5 groups)	ARB (age <50)	ADGRA1	10	134914806	0.1587968915700912	0.0024863771665457
DBP age-split (5 groups)	ARB (age <50)	SLC35F2	11	107730368	0.1400657445192337	0.0070579917158609
DBP age-split (5 groups)	ARB (age <50)	PKD1	16	2162305	0.1474065631628036	0.0050891600200747
DBP age-split (5 groups)	ARB (age <50)	DMC1	22	38940622	0.1587968915700912	0.0024831099390002
DBP age-split (5 groups)	no. of measurements (age <50)	rs146521242	1	959923	0.0140622332692146	0.0267879917312639
DBP age-split (5 groups)	no. of measurements (age <50)	rs28755011	1	1436059	0.0172193236649036	0.0073142010688182
DBP age-split (5 groups)	no. of measurements (age <50)	rs10737395	1	4007558	0.0142562054097652	0.0111723393319274
DBP age-split (5 groups)	no. of measurements (age <50)	rs189620944	1	4326574	0.0165146198123693	0.0039190269802746
DBP age-split (5 groups)	no. of measurements (age <50)	rs150285704	1	5873567	0.0174060761928558	0.0075036571377789
DBP age-split (5 groups)	no. of measurements (age <50)	rs75507902	1	12730205	0.0143183022737503	0.0106118306810585
DBP age-split (5 groups)	no. of measurements (age <50)	rs34173818	1	19174424	0.0137243764474987	0.0116074859412078
DBP age-split (5 groups)	no. of measurements (age <50)	ALPL	1	21870381	0.0173022653907537	0.0029186404502867
DBP age-split (5 groups)	no. of measurements (age <50)	rs145221510	1	27249093	0.016684740781784	0.0050068971184039
DBP age-split (5 groups)	no. of measurements (age <50)	rs148714040	1	30748269	0.0136893754824996	0.159292472671671
DBP age-split (5 groups)	no. of measurements (age <50)	rs181655405	1	33636032	0.0143129164353013	0.0099044255187001
DBP age-split (5 groups)	no. of measurements (age <50)	rs115833436	1	35539412	0.0136503288522362	0.0188989364296694
DBP age-split (5 groups)	no. of measurements (age <50)	TEKT2	1	36551776	0.0137328524142503	0.011766998833852
DBP age-split (5 groups)	no. of measurements (age <50)	SLC6A9	1	44477155	0.0207720659673213	0.0001312051866818
DBP age-split (5 groups)	no. of measurements (age <50)	LRRC41	1	46748074	0.0146043403074145	0.0089880531107755
DBP age-split (5 groups)	no. of measurements (age <50)	CMPK1	1	47821990	0.0231171753257513	2.228798385610467e-06
DBP age-split (5 groups)	no. of measurements (age <50)	MROH7	1	55141701	0.018854770809412	0.0011186598946176
DBP age-split (5 groups)	no. of measurements (age <50)	rs78472470	1	57288461	-0.0134892957285046	0.3938285285434449
DBP age-split (5 groups)	no. of measurements (age <50)	rs149663816	1	64330937	0.0156507901847362	0.0175176826278657
DBP age-split (5 groups)	no. of measurements (age <50)	rs34139949	1	65323172	0.0147464545443654	0.0115573094787038
DBP age-split (5 groups)	no. of measurements (age <50)	rs182984328	1	65727093	0.0132602099329233	0.0138387727740294
DBP age-split (5 groups)	no. of measurements (age <50)	DNAJB4	1	78464253	0.0138806644827127	0.0119019131843134
DBP age-split (5 groups)	no. of measurements (age <50)	rs142538258	1	79139585	0.0172621570527553	0.0063008722002817
DBP age-split (5 groups)	no. of measurements (age <50)	rs140226548	1	81103872	0.0155177861452102	0.0083480084968806
DBP age-split (5 groups)	no. of measurements (age <50)	rs185332759	1	81944307	0.0142608378082513	0.0101233509847684
DBP age-split (5 groups)	no. of measurements (age <50)	SAMD13	1	84809844	0.0134274326264858	0.0133545267251157
DBP age-split (5 groups)	no. of measurements (age <50)	rs12139693	1	86771474	0.0130985639989376	0.0859479504172225
DBP age-split (5 groups)	no. of measurements (age <50)	rs141885940	1	90077240	0.0147881032899022	0.0100689286899396
DBP age-split (5 groups)	no. of measurements (age <50)	rs114643001	1	90103540	0.0147590637207031	0.0099692091389287
DBP age-split (5 groups)	no. of measurements (age <50)	rs114028390	1	94829313	0.0129609927535057	0.0186402557979545
DBP age-split (5 groups)	no. of measurements (age <50)	rs190431558	1	98612762	0.0132499728351831	0.0152634592212078
DBP age-split (5 groups)	no. of measurements (age <50)	rs61786216	1	98778872	0.0130367549136281	0.195260497622205
DBP age-split (5 groups)	no. of measurements (age <50)	VCAM1	1	101194949	0.0167898572981357	0.0087625750020537
DBP age-split (5 groups)	no. of measurements (age <50)	rs114454885	1	101218036	0.0145972101017832	0.0091624465155059
DBP age-split (5 groups)	no. of measurements (age <50)	rs186195407	1	105891008	0.0150503749027848	0.0250985391673701
DBP age-split (5 groups)	no. of measurements (age <50)	rs116747578	1	106443418	0.0137969525530934	0.0170923907797018
DBP age-split (5 groups)	no. of measurements (age <50)	rs17447254	1	107715476	0.014631126075983	0.0125605768878822
DBP age-split (5 groups)	no. of measurements (age <50)	rs143235389	1	108257705	0.0162797681987285	0.00788944813565
DBP age-split (5 groups)	no. of measurements (age <50)	rs143321161	1	109085256	0.01437115855515	0.0104516983885829
DBP age-split (5 groups)	no. of measurements (age <50)	rs184518643	1	112527156	0.0149698527529835	0.0364672265235056
DBP age-split (5 groups)	no. of measurements (age <50)	rs182305732	1	114703432	0.0151172894984483	0.0080577719567417
DBP age-split (5 groups)	no. of measurements (age <50)	rs113761148	1	114969430	0.0139497146010398	0.0320153218676982
DBP age-split (5 groups)	no. of measurements (age <50)	rs34438325	1	115965632	0.0135326003655791	0.0132977643605645
DBP age-split (5 groups)	no. of measurements (age <50)	rs111671159	1	153606066	-0.0154713159427046	0.0087392143986418
DBP age-split (5 groups)	no. of measurements (age <50)	rs76289529	1	154516404	0.0133604798465967	0.0272860442202528
DBP age-split (5 groups)	no. of measurements (age <50)	MPZL1	1	167725792	0.021787155419588	5.108447960246044e-05
DBP age-split (5 groups)	no. of measurements (age <50)	rs114611037	1	169298782	0.0143836671486496	0.1575853642737656
DBP age-split (5 groups)	no. of measurements (age <50)	rs137899938	1	170921023	0.0151824997738003	0.0248869323079279
DBP age-split (5 groups)	no. of measurements (age <50)	rs191620497	1	178002832	0.0134764201939105	0.0558336432173275
DBP age-split (5 groups)	no. of measurements (age <50)	rs140541230	1	187759809	0.0155768832191824	0.0161357336350702
DBP age-split (5 groups)	no. of measurements (age <50)	rs144075900	1	188827373	0.0145414685830473	0.0713056117884156
DBP age-split (5 groups)	no. of measurements (age <50)	rs149211294	1	191393662	0.0154704907909035	0.2944849103019838
DBP age-split (5 groups)	no. of measurements (age <50)	rs146612086	1	194606727	0.0146322408691048	0.0087839610439949
DBP age-split (5 groups)	no. of measurements (age <50)	rs114425324	1	201444340	0.0137205179780721	0.0119278525812751
DBP age-split (5 groups)	no. of measurements (age <50)	rs150916598	1	201871224	0.0138019053265452	0.0107928423868997
DBP age-split (5 groups)	no. of measurements (age <50)	rs35287292	1	202282216	0.013433669693768	0.0897267808621625
DBP age-split (5 groups)	no. of measurements (age <50)	ADIPOR1	1	202918825	0.0151040153577923	0.0087694619581727
DBP age-split (5 groups)	no. of measurements (age <50)	rs11588424	1	203056002	0.0142701072618365	0.0091453362814653
DBP age-split (5 groups)	no. of measurements (age <50)	rs191761253	1	203901377	0.0157309155911207	0.006753369105645
DBP age-split (5 groups)	no. of measurements (age <50)	rs192967755	1	203954623	0.0134087009355425	0.086171297964021
DBP age-split (5 groups)	no. of measurements (age <50)	GOLT1A	1	204175254	0.0209889207035303	0.0005709818616473
DBP age-split (5 groups)	no. of measurements (age <50)	rs144707733	1	204709970	0.0160848759114742	0.0053179835819516
DBP age-split (5 groups)	no. of measurements (age <50)	rs182947865	1	212505587	0.0150987124070525	0.0125768170266135
DBP age-split (5 groups)	no. of measurements (age <50)	rs139296374	1	220281244	0.0147438077256083	0.0389450233448934
DBP age-split (5 groups)	no. of measurements (age <50)	rs114389757	1	220312303	0.0138942711055278	0.0359647746295152
DBP age-split (5 groups)	no. of measurements (age <50)	rs143455650	1	222749825	0.0135356336832046	0.1533176791574375
DBP age-split (5 groups)	no. of measurements (age <50)	FAM177B	1	222917348	0.0161876045167446	0.0382143791235455
DBP age-split (5 groups)	no. of measurements (age <50)	rs148271169	1	231184208	0.0147771826013922	0.0113280600102631
DBP age-split (5 groups)	no. of measurements (age <50)	rs72755615	1	233493839	0.0131545094773173	0.0182388388922046
DBP age-split (5 groups)	no. of measurements (age <50)	rs75413771	1	234134963	0.0137926321476697	0.0132073209911177
DBP age-split (5 groups)	no. of measurements (age <50)	rs16833716	1	236631633	0.0136476047337055	0.0233829770893645
DBP age-split (5 groups)	no. of measurements (age <50)	rs12758032	1	238802913	0.0134756229817867	0.0360288798152639
DBP age-split (5 groups)	no. of measurements (age <50)	rs115895312	1	244201152	0.0149955516681075	0.0081310456764219
DBP age-split (5 groups)	no. of measurements (age <50)	rs116155371	2	5504114	0.0135659174993634	0.0119402695765399
DBP age-split (5 groups)	no. of measurements (age <50)	rs11679249	2	6438257	-0.0148863783106207	0.0087822879039183
DBP age-split (5 groups)	no. of measurements (age <50)	rs72779744	2	6899602	0.0180635806173086	0.0028989504711199
DBP age-split (5 groups)	no. of measurements (age <50)	rs75090309	2	8256641	0.0144494902342557	0.0426768481317555
DBP age-split (5 groups)	no. of measurements (age <50)	rs79958069	2	8256642	0.0148832807317376	0.0301163015645796
DBP age-split (5 groups)	no. of measurements (age <50)	ADAM17	2	9662268	0.015092865563929	0.042426356178367
DBP age-split (5 groups)	no. of measurements (age <50)	rs189473611	2	12064446	-0.0140377962961792	0.0111438148443525
DBP age-split (5 groups)	no. of measurements (age <50)	rs138920456	2	12579678	0.0139751089736819	0.0135135287176641
DBP age-split (5 groups)	no. of measurements (age <50)	rs75574448	2	15064671	0.0150386830791831	0.007533673424999
DBP age-split (5 groups)	no. of measurements (age <50)	rs186148236	2	19581626	0.0145060485228896	0.0095507824446581
DBP age-split (5 groups)	no. of measurements (age <50)	rs149505247	2	25348620	0.0151469027623534	0.0136824688117786
DBP age-split (5 groups)	no. of measurements (age <50)	rs187271434	2	37717444	0.0137176578864455	0.0106993007864453
DBP age-split (5 groups)	no. of measurements (age <50)	rs62144732	2	38646532	0.0145625667646527	0.0112934753995026
DBP age-split (5 groups)	no. of measurements (age <50)	rs114348974	2	39937707	0.0130246300250291	0.0147134165785778
DBP age-split (5 groups)	no. of measurements (age <50)	rs11686356	2	40405196	0.0133148152381181	0.0121352423418717
DBP age-split (5 groups)	no. of measurements (age <50)	rs76915730	2	43128501	0.0162613224238157	0.0079044039385559
DBP age-split (5 groups)	no. of measurements (age <50)	rs181683937	2	46251422	0.0144820371642708	0.0301120106784108
DBP age-split (5 groups)	no. of measurements (age <50)	PIGF	2	46826167	0.0139790400862693	0.0167537303551433
DBP age-split (5 groups)	no. of measurements (age <50)	rs186977323	2	59428222	0.0138588063418865	0.0169051072518668
DBP age-split (5 groups)	no. of measurements (age <50)	rs146948047	2	69067110	0.0148376934230327	0.064129214509614
DBP age-split (5 groups)	no. of measurements (age <50)	TET3	2	74282571	0.0242015458643436	8.961012019030379e-07
DBP age-split (5 groups)	no. of measurements (age <50)	rs72823186	2	77229575	-0.0147102354094386	0.3942020063655265
DBP age-split (5 groups)	no. of measurements (age <50)	REG1A	2	79349016	0.0175610221922397	0.0035129762374175
DBP age-split (5 groups)	no. of measurements (age <50)	rs147501146	2	83891805	0.0167686883360147	0.0063019366697027
DBP age-split (5 groups)	no. of measurements (age <50)	rs143291390	2	99285010	0.0146153941750526	0.0085747847455424
DBP age-split (5 groups)	no. of measurements (age <50)	rs76252191	2	100328971	0.0133221019059419	0.0309931452310078
DBP age-split (5 groups)	no. of measurements (age <50)	IL1RL2	2	102829947	0.0165188759565353	0.0480052918216432
DBP age-split (5 groups)	no. of measurements (age <50)	rs113052924	2	106047868	0.0138699160888791	0.0118136487539056
DBP age-split (5 groups)	no. of measurements (age <50)	ST6GAL2	2	107460810	0.0325050801038742	3.5682342315037613e-13
DBP age-split (5 groups)	no. of measurements (age <50)	rs186710472	2	112890292	-0.0142333228141069	0.0528446188935093
DBP age-split (5 groups)	no. of measurements (age <50)	rs71414682	2	113364555	0.0136196883395314	0.1284839366717653
DBP age-split (5 groups)	no. of measurements (age <50)	rs192680892	2	119941129	0.0147609636187553	0.0091190900091263
DBP age-split (5 groups)	no. of measurements (age <50)	rs141737511	2	120290838	0.0137329939752817	0.0160570135757043
DBP age-split (5 groups)	no. of measurements (age <50)	rs111486192	2	121631389	0.0143364034593105	0.010273766646662
DBP age-split (5 groups)	no. of measurements (age <50)	rs140583482	2	123223956	0.0140268644317984	0.0436155879592848
DBP age-split (5 groups)	no. of measurements (age <50)	PROC	2	128181412	0.0244041550904512	2.6830057125423767e-06
DBP age-split (5 groups)	no. of measurements (age <50)	rs149141934	2	129494801	0.0155972763895988	0.0081905548913231
DBP age-split (5 groups)	no. of measurements (age <50)	KYNU	2	143717478	0.0140119055286049	0.0109497114801617
DBP age-split (5 groups)	no. of measurements (age <50)	rs147409266	2	144457325	0.0133460266515612	0.0117121717348666
DBP age-split (5 groups)	no. of measurements (age <50)	rs150468669	2	151525344	0.0145728737115859	0.0847175553469739
DBP age-split (5 groups)	no. of measurements (age <50)	rs145566424	2	154039639	0.0139897782355546	0.0191609006851101
DBP age-split (5 groups)	no. of measurements (age <50)	rs148931637	2	154889354	0.0184524059295654	0.0012201179211578
DBP age-split (5 groups)	no. of measurements (age <50)	rs188983794	2	156178253	0.0164119377732276	0.0050617307131818
DBP age-split (5 groups)	no. of measurements (age <50)	rs116255136	2	157917324	0.0146431811153888	0.0099339280415177
DBP age-split (5 groups)	no. of measurements (age <50)	rs150821648	2	158253284	0.0158048812299966	0.0057724860220136
DBP age-split (5 groups)	no. of measurements (age <50)	rs185753712	2	160102874	0.0170320551842451	0.0043323738131178
DBP age-split (5 groups)	no. of measurements (age <50)	rs76697407	2	165035711	0.0141588058322668	0.0112439719319147
DBP age-split (5 groups)	no. of measurements (age <50)	rs191886635	2	171107183	0.0159217044711112	0.0075672906372263
DBP age-split (5 groups)	no. of measurements (age <50)	rs62181334	2	172137417	0.0142989475280046	0.0096982591953346
DBP age-split (5 groups)	no. of measurements (age <50)	rs144579734	2	184819547	0.0205957237631082	0.000258946467884
DBP age-split (5 groups)	no. of measurements (age <50)	rs185962031	2	191597764	0.0151063334196805	0.0080890913270116
DBP age-split (5 groups)	no. of measurements (age <50)	rs62179860	2	191757691	0.0148653853684663	0.0088441119552002
DBP age-split (5 groups)	no. of measurements (age <50)	rs191476137	2	199054695	0.0135084735229611	0.0202639380811281
DBP age-split (5 groups)	no. of measurements (age <50)	rs115298599	2	199290020	0.0143812429159879	0.1703381468630103
DBP age-split (5 groups)	no. of measurements (age <50)	rs144528526	2	204620096	0.014558476395905	0.0115847427723198
DBP age-split (5 groups)	no. of measurements (age <50)	rs142061563	2	206608810	0.0147514697164297	0.0102694774867613
DBP age-split (5 groups)	no. of measurements (age <50)	rs148737746	2	215048590	0.0155486864969134	0.0067005111644927
DBP age-split (5 groups)	no. of measurements (age <50)	FN1	2	216263029	0.015208575874567	0.0087257795486842
DBP age-split (5 groups)	no. of measurements (age <50)	rs139440954	2	218011872	0.0150177972391247	0.0115649300838336
DBP age-split (5 groups)	no. of measurements (age <50)	rs17805135	2	218272689	0.0130338594317436	0.017893094879805
DBP age-split (5 groups)	no. of measurements (age <50)	rs41309094	2	231077268	-0.0134602412581443	0.012390540109639
DBP age-split (5 groups)	no. of measurements (age <50)	ALPI	2	233322787	0.0171115864068269	0.0051706053449437
DBP age-split (5 groups)	no. of measurements (age <50)	rs76257455	2	234332439	0.014758008532226	0.0352899760345444
DBP age-split (5 groups)	no. of measurements (age <50)	rs2885297	2	234704150	-0.0142264273017644	0.7666053674831447
DBP age-split (5 groups)	no. of measurements (age <50)	rs138755127	2	238271730	0.0133373830467462	0.0767451604883678
DBP age-split (5 groups)	no. of measurements (age <50)	rs75429527	2	240945438	0.0137952296063303	0.0322777110391926
DBP age-split (5 groups)	no. of measurements (age <50)	MTERF4	2	242026665	0.0147457849234342	0.0131863931764017
DBP age-split (5 groups)	no. of measurements (age <50)	rs79040590	3	462851	-0.0162287279963493	0.004056272211663
DBP age-split (5 groups)	no. of measurements (age <50)	rs140882454	3	716413	0.0136797381564974	0.0548996425327758
DBP age-split (5 groups)	no. of measurements (age <50)	rs74705701	3	914550	0.0135772321373224	0.0290592605283221
DBP age-split (5 groups)	no. of measurements (age <50)	rs144682632	3	2436949	-0.0147576732560992	0.0190419833948112
DBP age-split (5 groups)	no. of measurements (age <50)	rs180774695	3	4697374	0.0147778550162911	0.0085299728850147
DBP age-split (5 groups)	no. of measurements (age <50)	BRPF1	3	9781557	0.0238740779459476	1.2071339558500495e-06
DBP age-split (5 groups)	no. of measurements (age <50)	GRIP2	3	14557103	0.0151064172387123	0.0086454332007256
DBP age-split (5 groups)	no. of measurements (age <50)	rs79493693	3	15781065	-0.0139868576079607	0.0117161574932016
DBP age-split (5 groups)	no. of measurements (age <50)	rs146410970	3	18674618	0.0143457204103469	0.0262551204991666
DBP age-split (5 groups)	no. of measurements (age <50)	rs149060610	3	19946449	0.0151280099526047	0.008404257605201
DBP age-split (5 groups)	no. of measurements (age <50)	rs115345430	3	24477020	0.014567588455975	0.0108173664184988
DBP age-split (5 groups)	no. of measurements (age <50)	rs191544359	3	27003733	0.0155129861086606	0.0082409411962264
DBP age-split (5 groups)	no. of measurements (age <50)	rs146114490	3	35452907	0.0148030761629343	0.0079087950647042
DBP age-split (5 groups)	no. of measurements (age <50)	WDR48	3	39115822	0.0315624289214611	3.4017166340335848e-12
DBP age-split (5 groups)	no. of measurements (age <50)	rs141488372	3	39276365	0.0157196000218391	0.0127091512103241
DBP age-split (5 groups)	no. of measurements (age <50)	PRKAR2A	3	48833654	0.0168641023337841	0.0039067825360194
DBP age-split (5 groups)	no. of measurements (age <50)	NPRL2	3	50386641	0.0182757843285799	0.0094351259027164
DBP age-split (5 groups)	no. of measurements (age <50)	BAP1	3	52439697	0.0151699250563979	0.010155255160631
DBP age-split (5 groups)	no. of measurements (age <50)	rs74362966	3	60530662	-0.0132414679974317	0.014341333545217
DBP age-split (5 groups)	no. of measurements (age <50)	rs115993771	3	60754221	0.013760776259005	0.0139579700898564
DBP age-split (5 groups)	no. of measurements (age <50)	SYNPR	3	63408294	0.0228893663734197	1.2527367162963396e-05
DBP age-split (5 groups)	no. of measurements (age <50)	rs28549033	3	66015893	0.0137330880388617	0.0654260643742671
DBP age-split (5 groups)	no. of measurements (age <50)	rs12492394	3	71836209	-0.0143871866166591	0.010273889111734
DBP age-split (5 groups)	no. of measurements (age <50)	rs76902275	3	72530160	0.0134109463542699	0.0170903900942349
DBP age-split (5 groups)	no. of measurements (age <50)	rs145255646	3	73329208	0.0153974499553442	0.0267960643505923
DBP age-split (5 groups)	no. of measurements (age <50)	rs138631144	3	76864974	0.0133827291429042	0.0220326227651622
DBP age-split (5 groups)	no. of measurements (age <50)	rs147842108	3	78583055	0.0143063468858599	0.0119280882236923
DBP age-split (5 groups)	no. of measurements (age <50)	rs150781362	3	78649731	0.0152913955971598	0.0106827970996968
DBP age-split (5 groups)	no. of measurements (age <50)	rs186640172	3	78692190	0.0141455875709652	0.1152240098344866
DBP age-split (5 groups)	no. of measurements (age <50)	rs182672162	3	93868621	0.0136212278157472	0.0221884122704314
DBP age-split (5 groups)	no. of measurements (age <50)	rs116792331	3	99258629	0.0154907032847404	0.0073205263655832
DBP age-split (5 groups)	no. of measurements (age <50)	rs188873295	3	106467575	0.0138003239408135	0.0125889684380908
DBP age-split (5 groups)	no. of measurements (age <50)	rs78874456	3	109063963	0.0170933753252029	0.0091454298752582
DBP age-split (5 groups)	no. of measurements (age <50)	rs73213218	3	110222729	0.0143620204180479	0.0141621689214557
DBP age-split (5 groups)	no. of measurements (age <50)	rs139854695	3	110556027	0.0138354180380702	0.0122516332391506
DBP age-split (5 groups)	no. of measurements (age <50)	rs149377898	3	112291833	0.0152606079354882	0.0081949942691973
DBP age-split (5 groups)	no. of measurements (age <50)	rs149728905	3	120513698	0.0155379241332411	0.0107760911472943
DBP age-split (5 groups)	no. of measurements (age <50)	rs75433298	3	121596807	0.0133868502452969	0.0681711622868492
DBP age-split (5 groups)	no. of measurements (age <50)	rs149320640	3	129477627	0.0137583287432789	0.0107352404932247
DBP age-split (5 groups)	no. of measurements (age <50)	rs183458250	3	129564315	0.0161081850528717	0.0057578273591244
DBP age-split (5 groups)	no. of measurements (age <50)	rs113253175	3	130752214	0.0143884113058447	0.0130512055319605
DBP age-split (5 groups)	no. of measurements (age <50)	TOPBP1	3	133348878	0.0145933181047439	0.0167966288916514
DBP age-split (5 groups)	no. of measurements (age <50)	rs115055095	3	133685440	0.014114468358457	0.012668627096719
DBP age-split (5 groups)	no. of measurements (age <50)	rs148547411	3	144624658	0.0134732527658343	0.0122641810302826
DBP age-split (5 groups)	no. of measurements (age <50)	rs143223475	3	150087526	0.0137986848130822	0.0223653215886517
DBP age-split (5 groups)	no. of measurements (age <50)	rs141136966	3	159067895	0.0151828685775399	0.0074487232099083
DBP age-split (5 groups)	no. of measurements (age <50)	rs6806005	3	165432008	0.0154436081647872	0.0067075408049587
DBP age-split (5 groups)	no. of measurements (age <50)	rs115336702	3	167864408	0.0136358523741364	0.0502427798421253
DBP age-split (5 groups)	no. of measurements (age <50)	rs185545541	3	170278919	0.0151445837691426	0.0069769483493241
DBP age-split (5 groups)	no. of measurements (age <50)	rs9830035	3	171540177	-0.0167810507118701	0.0031629059616696
DBP age-split (5 groups)	no. of measurements (age <50)	rs73176751	3	174838471	0.015517889522016	0.010218319459052
DBP age-split (5 groups)	no. of measurements (age <50)	rs77656338	3	174935101	0.013847429305315	0.0249093441000992
DBP age-split (5 groups)	no. of measurements (age <50)	rs114754937	3	180410914	0.0128461923450231	0.0220070846111026
DBP age-split (5 groups)	no. of measurements (age <50)	rs182753925	3	182739778	0.0154274748638272	0.0099118509777249
DBP age-split (5 groups)	no. of measurements (age <50)	rs138846890	3	183628366	0.0139981936663389	0.0100457578716964
DBP age-split (5 groups)	no. of measurements (age <50)	C3orf70	3	184833320	0.025064330548048	1.3988904053893653e-06
DBP age-split (5 groups)	no. of measurements (age <50)	rs617914	4	2181608	-0.0156518351286649	0.0889209640594671
DBP age-split (5 groups)	no. of measurements (age <50)	ZFYVE28	4	2345849	0.01405771356076	0.0107989976377277
DBP age-split (5 groups)	no. of measurements (age <50)	rs143414838	4	5405021	0.0158076211810112	0.0061137585741226
DBP age-split (5 groups)	no. of measurements (age <50)	rs190888197	4	7116396	0.0168646406382322	0.0051464366735681
DBP age-split (5 groups)	no. of measurements (age <50)	rs140124116	4	7125090	0.0135179553180933	0.0279406452676054
DBP age-split (5 groups)	no. of measurements (age <50)	rs189539442	4	8587006	0.0146615616977214	0.0099510331841587
DBP age-split (5 groups)	no. of measurements (age <50)	rs17212496	4	10840221	-0.0163095835596323	0.0088240347952178
DBP age-split (5 groups)	no. of measurements (age <50)	rs188307334	4	12069341	0.0132435206323862	0.0170949067734821
DBP age-split (5 groups)	no. of measurements (age <50)	rs185934621	4	20237562	0.0155836669728159	0.0075034121781695
DBP age-split (5 groups)	no. of measurements (age <50)	rs150595723	4	20916227	0.0134627297520637	0.0185386609205712
DBP age-split (5 groups)	no. of measurements (age <50)	rs141700679	4	22313014	0.0184721145778894	0.0007662054209547
DBP age-split (5 groups)	no. of measurements (age <50)	CCDC149	4	24894782	0.0183483604341745	0.0012805211513018
DBP age-split (5 groups)	no. of measurements (age <50)	rs79721598	4	26775738	0.0157900545746088	0.0075351328943336
DBP age-split (5 groups)	no. of measurements (age <50)	rs78745398	4	34184718	0.0146035254001617	0.0476261224462695
DBP age-split (5 groups)	no. of measurements (age <50)	rs41282369	4	36162989	0.0148847149685025	0.0219493817519694
DBP age-split (5 groups)	no. of measurements (age <50)	RFC1	4	39328535	0.0153567418456077	0.0073109989726481
DBP age-split (5 groups)	no. of measurements (age <50)	rs186423708	4	39957900	0.0159105248749256	0.010675814734597
DBP age-split (5 groups)	no. of measurements (age <50)	rs77911388	4	40200317	0.0150106754153966	0.0112870471960337
DBP age-split (5 groups)	no. of measurements (age <50)	rs192151944	4	41313547	0.0164165552705526	0.0058757780801088
DBP age-split (5 groups)	no. of measurements (age <50)	rs114821066	4	41875943	-0.0155214974656701	0.0067720446880809
DBP age-split (5 groups)	no. of measurements (age <50)	rs183468754	4	57697739	-0.0129713229835033	0.030573854607489
DBP age-split (5 groups)	no. of measurements (age <50)	rs372275884	4	58601235	0.013486667536199	0.0115563433655865
DBP age-split (5 groups)	no. of measurements (age <50)	rs55923801	4	68863881	0.0131623484194278	0.0211154105342537
DBP age-split (5 groups)	no. of measurements (age <50)	rs140274165	4	69504733	0.0176657326519489	0.00222952559374
DBP age-split (5 groups)	no. of measurements (age <50)	rs188951695	4	69518333	0.0132286520674824	0.0744781322282424
DBP age-split (5 groups)	no. of measurements (age <50)	rs75056887	4	77499012	0.0157942716032266	0.006750190519749
DBP age-split (5 groups)	no. of measurements (age <50)	rs190747167	4	80012132	0.0162893217056989	0.1075935989835327
DBP age-split (5 groups)	no. of measurements (age <50)	rs148981445	4	84459632	0.0132772251963615	0.0255096406072387
DBP age-split (5 groups)	no. of measurements (age <50)	rs148762719	4	84859507	-0.0132604986429214	0.0283909298883238
DBP age-split (5 groups)	no. of measurements (age <50)	CCSER1	4	91785875	0.0178637914359569	0.0025585312587573
DBP age-split (5 groups)	no. of measurements (age <50)	METAP1	4	99950367	0.0176742896437644	0.0039798996848831
DBP age-split (5 groups)	no. of measurements (age <50)	rs80275614	4	101815537	0.0185501761734485	0.0009548494611396
DBP age-split (5 groups)	no. of measurements (age <50)	rs150957112	4	101902047	0.0186505895107984	0.0069471036705678
DBP age-split (5 groups)	no. of measurements (age <50)	rs9995451	4	102208542	0.0176555775105953	0.0088392138394367
DBP age-split (5 groups)	no. of measurements (age <50)	rs188690474	4	102656585	0.0133723262697458	0.0195243077527392
DBP age-split (5 groups)	no. of measurements (age <50)	SLC39A8	4	103262306	0.0137798553332686	0.0122523638304142
DBP age-split (5 groups)	no. of measurements (age <50)	rs192180946	4	108099405	0.013438175432384	0.0223868729568106
DBP age-split (5 groups)	no. of measurements (age <50)	rs181321626	4	114080059	0.0149466264992952	0.0102000184442208
DBP age-split (5 groups)	no. of measurements (age <50)	rs116700349	4	115320312	0.0131614618003368	0.033335407404675
DBP age-split (5 groups)	no. of measurements (age <50)	rs141318157	4	117267047	0.0134539399296045	0.0203535326389852
DBP age-split (5 groups)	no. of measurements (age <50)	rs77906554	4	129264833	0.0137565797194838	0.018077255109544
DBP age-split (5 groups)	no. of measurements (age <50)	JADE1	4	129763579	0.0158718097954988	0.006874507809566
DBP age-split (5 groups)	no. of measurements (age <50)	rs79435737	4	131062932	0.0135180298238992	0.0161235773544052
DBP age-split (5 groups)	no. of measurements (age <50)	rs180891429	4	141575783	0.0140974512323737	0.0099804897924254
DBP age-split (5 groups)	no. of measurements (age <50)	rs180708760	4	142516152	0.0138383787125349	0.0124871590283637
DBP age-split (5 groups)	no. of measurements (age <50)	rs144184860	4	148939492	0.0131174596026539	0.0201840342900233
DBP age-split (5 groups)	no. of measurements (age <50)	rs138457180	4	152182557	0.0141444979235529	0.0597988931866665
DBP age-split (5 groups)	no. of measurements (age <50)	rs112906218	4	156555937	0.0137392506003379	0.0853195252053457
DBP age-split (5 groups)	no. of measurements (age <50)	rs186422510	4	166469968	0.0148517908528447	0.0101514830748884
DBP age-split (5 groups)	no. of measurements (age <50)	rs190397003	4	172871359	0.0148971006274223	0.0284050827130996
DBP age-split (5 groups)	no. of measurements (age <50)	rs149238428	4	173168894	0.0150710986927151	0.0105646404380644
DBP age-split (5 groups)	no. of measurements (age <50)	rs79615864	4	175607654	0.013314957730472	0.1547438811344883
DBP age-split (5 groups)	no. of measurements (age <50)	rs13142910	4	176971738	0.0133981108665466	0.0118659032791358
DBP age-split (5 groups)	no. of measurements (age <50)	rs112881761	4	177338255	0.0153571497648954	0.0102696194504433
DBP age-split (5 groups)	no. of measurements (age <50)	rs13106120	4	177576243	0.0142076220363378	0.0142001384172806
DBP age-split (5 groups)	no. of measurements (age <50)	rs78121982	4	177776061	0.0131375156342983	0.026610874246361
DBP age-split (5 groups)	no. of measurements (age <50)	rs150835768	4	179566406	0.0135150039568543	0.0187299197018808
DBP age-split (5 groups)	no. of measurements (age <50)	rs182539129	4	183692356	0.0149109289050102	0.0237556632113146
DBP age-split (5 groups)	no. of measurements (age <50)	rs144012101	4	185077061	-0.0141374450176954	0.0108172814298392
DBP age-split (5 groups)	no. of measurements (age <50)	rs181947033	4	186257791	0.0132641643285751	0.0145676435985969
DBP age-split (5 groups)	no. of measurements (age <50)	ZDHHC11	5	780786	0.0185035075992345	0.0029565221130747
DBP age-split (5 groups)	no. of measurements (age <50)	rs180882923	5	1096229	0.0139854056760668	0.0108332878041846
DBP age-split (5 groups)	no. of measurements (age <50)	rs142390110	5	3940052	0.013699822127819	0.0142298008502365
DBP age-split (5 groups)	no. of measurements (age <50)	rs149317570	5	5724500	0.0136922523379325	0.0111272122343677
DBP age-split (5 groups)	no. of measurements (age <50)	rs11743495	5	6575554	0.0177219379693269	0.0118593831785754
DBP age-split (5 groups)	no. of measurements (age <50)	rs115160083	5	6945558	0.0142225641757249	0.0332354837812122
DBP age-split (5 groups)	no. of measurements (age <50)	rs145654110	5	7900393	0.0139225674793124	0.0467573014777967
DBP age-split (5 groups)	no. of measurements (age <50)	rs116619343	5	9335253	0.0177990905940532	0.0040450295356599
DBP age-split (5 groups)	no. of measurements (age <50)	rs146977973	5	14527429	0.0130959628149867	0.0366355942125975
DBP age-split (5 groups)	no. of measurements (age <50)	rs148758762	5	15386084	0.0159452389925718	0.0073558243730829
DBP age-split (5 groups)	no. of measurements (age <50)	rs138230962	5	15874373	0.0145806344226002	0.0662997897823864
DBP age-split (5 groups)	no. of measurements (age <50)	rs114808203	5	20349784	0.0138648226857185	0.0119014368280642
DBP age-split (5 groups)	no. of measurements (age <50)	rs143041003	5	21708116	0.0138077745214104	0.0113622061126136
DBP age-split (5 groups)	no. of measurements (age <50)	rs138657846	5	26219561	0.0144501375034451	0.014462372610846
DBP age-split (5 groups)	no. of measurements (age <50)	rs115846397	5	40910512	0.0153418285772204	0.0098642977852065
DBP age-split (5 groups)	no. of measurements (age <50)	rs76358261	5	53627046	0.0138326352462172	0.0597820629733957
DBP age-split (5 groups)	no. of measurements (age <50)	rs192990283	5	55313393	0.0138208167627453	0.0159327521441659
DBP age-split (5 groups)	no. of measurements (age <50)	rs372236770	5	55313986	0.0169387497007846	0.0068084374740859
DBP age-split (5 groups)	no. of measurements (age <50)	rs185009124	5	55589287	0.0173570327460765	0.0087326195702321
DBP age-split (5 groups)	no. of measurements (age <50)	rs141532777	5	59128470	0.0144780436530709	0.0397163589473384
DBP age-split (5 groups)	no. of measurements (age <50)	rs188810670	5	66230646	0.0135411014780402	0.0813065537401976
DBP age-split (5 groups)	no. of measurements (age <50)	rs77087753	5	73558017	0.0169310942292213	0.004067611322835
DBP age-split (5 groups)	no. of measurements (age <50)	rs75751487	5	75786935	0.0138237895444035	0.4967494680608166
DBP age-split (5 groups)	no. of measurements (age <50)	HOMER1	5	78739249	0.0534306056797504	0.0
DBP age-split (5 groups)	no. of measurements (age <50)	rs142930712	5	79718334	0.0161297209560871	0.0062864373182545
DBP age-split (5 groups)	no. of measurements (age <50)	rs149998332	5	84404846	0.0163366887718439	0.0051922706086403
DBP age-split (5 groups)	no. of measurements (age <50)	rs113009154	5	85306454	0.0151640372350811	0.0085225054563121
DBP age-split (5 groups)	no. of measurements (age <50)	rs186026920	5	88609942	0.0146624809131026	0.030123401264711
DBP age-split (5 groups)	no. of measurements (age <50)	rs183816745	5	91631888	0.0149026801809668	0.0370219955152783
DBP age-split (5 groups)	no. of measurements (age <50)	rs78777703	5	101908795	0.0135098407045006	0.0151446891230272
DBP age-split (5 groups)	no. of measurements (age <50)	rs186736056	5	104945221	0.0171338617801666	0.0054737201622947
DBP age-split (5 groups)	no. of measurements (age <50)	rs17138207	5	115106332	0.0139022506773471	0.0618919839325243
DBP age-split (5 groups)	no. of measurements (age <50)	SEMA6A	5	115844971	0.0134903918951749	0.0244071750151892
DBP age-split (5 groups)	no. of measurements (age <50)	FAM170A	5	118968385	0.0138065563514828	0.0235037966442449
DBP age-split (5 groups)	no. of measurements (age <50)	rs182865528	5	122045790	0.0146004697307944	0.0239058854745403
DBP age-split (5 groups)	no. of measurements (age <50)	rs114027323	5	123932505	0.0161377470940351	0.0051548806783768
DBP age-split (5 groups)	no. of measurements (age <50)	rs145974618	5	125994643	0.0137589545920491	0.0115963165270193
DBP age-split (5 groups)	no. of measurements (age <50)	rs146538424	5	141656847	0.0131430067121982	0.0673125273684372
DBP age-split (5 groups)	no. of measurements (age <50)	rs62375682	5	146176258	0.0138333132490515	0.0365688806006716
DBP age-split (5 groups)	no. of measurements (age <50)	PPP2R2B	5	146216141	0.0418139472603797	0.0
DBP age-split (5 groups)	no. of measurements (age <50)	rs77366671	5	149069158	0.0151767758652567	0.0081901958080031
DBP age-split (5 groups)	no. of measurements (age <50)	rs148521926	5	154291020	0.0142022157087922	0.0338030199743442
DBP age-split (5 groups)	no. of measurements (age <50)	MED7	5	156575226	0.0206614322960376	8.68176024096193e-05
DBP age-split (5 groups)	no. of measurements (age <50)	rs114243479	5	157650309	-0.0149129396304488	0.0100758305318271
DBP age-split (5 groups)	no. of measurements (age <50)	rs145193312	5	157677063	0.0154806496575474	0.0135696174428621
DBP age-split (5 groups)	no. of measurements (age <50)	rs79876699	5	158406646	-0.0142061598598957	0.0189760567861735
DBP age-split (5 groups)	no. of measurements (age <50)	rs150816939	5	159129353	0.0130233559757471	0.0212190457132613
DBP age-split (5 groups)	no. of measurements (age <50)	rs185316268	5	162661296	0.0139655191451311	0.1057122474159267
DBP age-split (5 groups)	no. of measurements (age <50)	rs146620433	5	163414846	0.0133462129160761	0.0577196174211443
DBP age-split (5 groups)	no. of measurements (age <50)	rs150958897	5	163946541	-0.0155486380681395	0.0088993728120015
DBP age-split (5 groups)	no. of measurements (age <50)	rs72820373	5	164184155	0.014610793441534	0.0089662344659476
DBP age-split (5 groups)	no. of measurements (age <50)	rs75779277	5	164562951	0.0156585201621055	0.0068138054924629
DBP age-split (5 groups)	no. of measurements (age <50)	rs112461983	5	166606175	0.015655517578125	0.0113668884103924
DBP age-split (5 groups)	no. of measurements (age <50)	rs146963535	5	168893662	0.0182934068143367	0.0012500973527851
DBP age-split (5 groups)	no. of measurements (age <50)	rs113295181	5	169366622	-0.0139345750212669	0.0301170002834032
DBP age-split (5 groups)	no. of measurements (age <50)	rs10516077	5	170562476	0.0129996305331587	0.0223912773050979
DBP age-split (5 groups)	no. of measurements (age <50)	rs141546695	5	171649403	-0.0137726869434118	0.0115692463445864
DBP age-split (5 groups)	no. of measurements (age <50)	rs116526191	5	171990226	0.016275692731142	0.011916849197575
DBP age-split (5 groups)	no. of measurements (age <50)	rs187689890	5	172985109	0.013552039861679	0.0126655879156001
DBP age-split (5 groups)	no. of measurements (age <50)	rs115303411	5	173419907	0.0146892834454774	0.3274713969356568
DBP age-split (5 groups)	no. of measurements (age <50)	rs116252272	5	173703469	0.0160861890763044	0.0054145450358439
DBP age-split (5 groups)	no. of measurements (age <50)	HIGD2A	5	175816260	0.0134196327999234	0.0161276388613091
DBP age-split (5 groups)	no. of measurements (age <50)	RAB24	5	176729472	0.0155756371095776	0.0093450035661423
DBP age-split (5 groups)	no. of measurements (age <50)	rs191300040	5	178676634	0.0143640916794538	0.0099519212790313
DBP age-split (5 groups)	no. of measurements (age <50)	rs147692822	6	1308946	0.0152355274185538	0.0250386522896176
DBP age-split (5 groups)	no. of measurements (age <50)	rs183539183	6	4082643	0.0186308789998292	0.0050757661317707
DBP age-split (5 groups)	no. of measurements (age <50)	rs113064178	6	7919202	0.0144081059843301	0.0107921282942017
DBP age-split (5 groups)	no. of measurements (age <50)	rs142647377	6	9267730	-0.0139011777937412	0.0460493071005355
DBP age-split (5 groups)	no. of measurements (age <50)	rs150351054	6	11352929	0.0134190181270241	0.019867767944482
DBP age-split (5 groups)	no. of measurements (age <50)	rs140574071	6	11758264	0.0139330876991152	0.0386674255031809
DBP age-split (5 groups)	no. of measurements (age <50)	rs144848722	6	19061597	0.0145322410389781	0.0123278678567022
DBP age-split (5 groups)	no. of measurements (age <50)	rs62404374	6	19080399	0.0156186129897832	0.0062096284697202
DBP age-split (5 groups)	no. of measurements (age <50)	rs190815554	6	20770980	0.013306401669979	0.0192196040808121
DBP age-split (5 groups)	no. of measurements (age <50)	BTN1A1	6	26506049	0.0245331432670354	6.71796436451966e-07
DBP age-split (5 groups)	no. of measurements (age <50)	RGL2	6	33263266	0.0140527365729212	0.0113215273777614
DBP age-split (5 groups)	no. of measurements (age <50)	rs6900629	6	39396084	0.0136971957981586	0.0379443487774592
DBP age-split (5 groups)	no. of measurements (age <50)	rs6458114	6	39396108	0.0139510920271277	0.6260198012423827
DBP age-split (5 groups)	no. of measurements (age <50)	SLC29A1	6	44194565	0.0192838609218597	0.000772099866343
DBP age-split (5 groups)	no. of measurements (age <50)	rs35067690	6	46048120	0.0139156561344861	0.013728833537571
DBP age-split (5 groups)	no. of measurements (age <50)	rs139023288	6	46941688	0.0132883843034505	0.017786173921365
DBP age-split (5 groups)	no. of measurements (age <50)	rs76197255	6	47474930	0.0185041595250368	0.0038740650993721
DBP age-split (5 groups)	no. of measurements (age <50)	OPN5	6	47775117	0.0194632802158594	0.0008735896637642
DBP age-split (5 groups)	no. of measurements (age <50)	rs114841363	6	49435053	0.0155741004273295	0.0176926851669642
DBP age-split (5 groups)	no. of measurements (age <50)	rs181285970	6	51899551	0.0170786567032337	0.014070830216245
DBP age-split (5 groups)	no. of measurements (age <50)	rs6922690	6	52174647	0.0133129321038723	0.1024166105180099
DBP age-split (5 groups)	no. of measurements (age <50)	LRRC1	6	53724107	0.0296813566237688	1.0376049541609622e-10
DBP age-split (5 groups)	no. of measurements (age <50)	rs150799599	6	57941049	0.0151451136916875	0.0088395572081241
DBP age-split (5 groups)	no. of measurements (age <50)	rs149232180	6	62256837	0.0149585176259279	0.0151963264099866
DBP age-split (5 groups)	no. of measurements (age <50)	rs9354871	6	70364668	0.0142157487571239	0.0130238868827993
DBP age-split (5 groups)	no. of measurements (age <50)	OOEP	6	74091567	0.0197771918028593	0.0003575760912811
DBP age-split (5 groups)	no. of measurements (age <50)	rs143198053	6	84549081	0.0179841332137584	0.0011602799502293
DBP age-split (5 groups)	no. of measurements (age <50)	rs117752755	6	93044517	0.0151701401919126	0.008170595656665
DBP age-split (5 groups)	no. of measurements (age <50)	rs139749195	6	93643586	0.0148789705708622	0.0087255058524214
DBP age-split (5 groups)	no. of measurements (age <50)	rs181972092	6	93692526	0.0140303159132599	0.038485279834098
DBP age-split (5 groups)	no. of measurements (age <50)	rs112509264	6	95114050	0.0136874662712216	0.0171131987778975
DBP age-split (5 groups)	no. of measurements (age <50)	rs118175536	6	96102833	-0.0143690798431634	0.2984586377039456
DBP age-split (5 groups)	no. of measurements (age <50)	rs76665478	6	100577263	0.0159967504441738	0.0060587187388035
DBP age-split (5 groups)	no. of measurements (age <50)	rs148665848	6	104342801	0.0139278657734394	0.037000584595718
DBP age-split (5 groups)	no. of measurements (age <50)	rs143494499	6	105678889	-0.0146292503923177	0.0112919705920036
DBP age-split (5 groups)	no. of measurements (age <50)	rs187804012	6	106856127	0.0145160071551799	0.012248313359569
DBP age-split (5 groups)	no. of measurements (age <50)	rs188894609	6	110625756	0.0157271772623062	0.0058934093504567
DBP age-split (5 groups)	no. of measurements (age <50)	rs148783527	6	126434913	0.0145769286900758	0.01043204444043
DBP age-split (5 groups)	no. of measurements (age <50)	rs143671112	6	130145568	0.013255720026791	0.0310218031079616
DBP age-split (5 groups)	no. of measurements (age <50)	rs145018831	6	132567122	-0.013079441152513	0.2863316073053312
DBP age-split (5 groups)	no. of measurements (age <50)	rs138978329	6	135576778	-0.0138983475044369	0.011455988986042
DBP age-split (5 groups)	no. of measurements (age <50)	rs148261496	6	139081270	0.0157491639256477	0.0064522242895799
DBP age-split (5 groups)	no. of measurements (age <50)	rs142317820	6	145523999	0.0156692955642938	0.0093998849945626
DBP age-split (5 groups)	no. of measurements (age <50)	rs145452751	6	146929943	0.0141904195770621	0.0598848738254365
DBP age-split (5 groups)	no. of measurements (age <50)	rs190601224	6	151335297	0.0158815160393714	0.0073864883132368
DBP age-split (5 groups)	no. of measurements (age <50)	MTRF1L	6	153316158	0.0149520840495824	0.011479615169792
DBP age-split (5 groups)	no. of measurements (age <50)	rs186213382	6	155543151	0.0134257832542061	0.0140890615659429
DBP age-split (5 groups)	no. of measurements (age <50)	ARID1B	6	157315488	0.0137444175779819	0.0108218374211891
DBP age-split (5 groups)	no. of measurements (age <50)	rs76471207	6	158955035	0.013288689777255	0.0647674185925986
DBP age-split (5 groups)	no. of measurements (age <50)	rs117735584	6	163499552	0.0135402558371424	0.0481218702576285
DBP age-split (5 groups)	no. of measurements (age <50)	AFDN	6	168300152	0.0143448133021593	0.0108200168156403
DBP age-split (5 groups)	no. of measurements (age <50)	rs146832547	6	168689986	0.0141015164554119	0.0130906335236758
DBP age-split (5 groups)	no. of measurements (age <50)	rs186334058	6	168871705	0.0138066774234175	0.0124831090903185
DBP age-split (5 groups)	no. of measurements (age <50)	rs150363431	7	116277	0.0172114316374063	0.002701710683183
DBP age-split (5 groups)	no. of measurements (age <50)	rs144123466	7	4305727	0.0142799466848373	0.0116626389002291
DBP age-split (5 groups)	no. of measurements (age <50)	rs144543877	7	5304461	0.0139131369069218	0.1212643380750216
DBP age-split (5 groups)	no. of measurements (age <50)	RNF216	7	5740524	0.0160807445645332	0.0054955399983762
DBP age-split (5 groups)	no. of measurements (age <50)	rs145662888	7	8001390	0.0131230549886822	0.0154706522979406
DBP age-split (5 groups)	no. of measurements (age <50)	rs151053283	7	8075988	0.0162946861237287	0.0039686863644453
DBP age-split (5 groups)	no. of measurements (age <50)	rs117758525	7	10480334	0.014797537587583	0.0472272871307441
DBP age-split (5 groups)	no. of measurements (age <50)	rs12535860	7	11257211	0.0176139995455741	0.0088522421269998
DBP age-split (5 groups)	no. of measurements (age <50)	rs184982926	7	12620649	0.013381921686232	0.017514730090728
DBP age-split (5 groups)	no. of measurements (age <50)	rs183324274	7	14786667	0.0149534931406378	0.0074973938736605
DBP age-split (5 groups)	no. of measurements (age <50)	rs145375819	7	14869254	0.0147396149113774	0.0204871979804313
DBP age-split (5 groups)	no. of measurements (age <50)	rs189531671	7	16513490	0.0153646143153309	0.0101285703905173
DBP age-split (5 groups)	no. of measurements (age <50)	rs142117503	7	21689104	0.0132950944826006	0.0562188134283816
DBP age-split (5 groups)	no. of measurements (age <50)	CBX3	7	26246879	0.0149925993755459	0.0074753097485205
DBP age-split (5 groups)	no. of measurements (age <50)	rs184947475	7	27092910	0.0139865791425108	0.0574093580063781
DBP age-split (5 groups)	no. of measurements (age <50)	rs143692655	7	28511687	0.0141777275130152	0.0191941572544128
DBP age-split (5 groups)	no. of measurements (age <50)	rs187689864	7	28530329	0.0151274288073182	0.0133064035001665
DBP age-split (5 groups)	no. of measurements (age <50)	rs79481433	7	28657661	0.0142812309786677	0.0112141283841511
DBP age-split (5 groups)	no. of measurements (age <50)	SCRN1	7	29994812	0.0170140862464904	0.0057251937649924
DBP age-split (5 groups)	no. of measurements (age <50)	ZNRF2	7	30388020	0.0162844266742467	0.0086907224218499
DBP age-split (5 groups)	no. of measurements (age <50)	rs181718528	7	31244081	0.0140512259677052	0.0105557732773761
DBP age-split (5 groups)	no. of measurements (age <50)	rs191868332	7	31448783	-0.0131267989054322	0.2520244633913359
DBP age-split (5 groups)	no. of measurements (age <50)	rs143312943	7	39291297	0.0135523118078708	0.0123932448917814
DBP age-split (5 groups)	no. of measurements (age <50)	rs181769317	7	43450322	0.0138079524040222	0.0121368289729333
DBP age-split (5 groups)	no. of measurements (age <50)	rs150861238	7	43483021	0.0145608317106962	0.0127957429578327
DBP age-split (5 groups)	no. of measurements (age <50)	rs191087058	7	47131149	0.0139193506911396	0.011419919304652
DBP age-split (5 groups)	no. of measurements (age <50)	rs71547904	7	54957805	0.0134293166920542	0.044150640143217
DBP age-split (5 groups)	no. of measurements (age <50)	rs145182542	7	64076639	0.014220543205738	0.0106454198505259
DBP age-split (5 groups)	no. of measurements (age <50)	FZD9	7	72849279	0.0175013709813356	0.3354664435194214
DBP age-split (5 groups)	no. of measurements (age <50)	rs189524662	7	73065836	0.0128143792971968	0.0214930782164771
DBP age-split (5 groups)	no. of measurements (age <50)	CACNA2D1	7	81824437	0.0142225893214344	0.010544889334952
DBP age-split (5 groups)	no. of measurements (age <50)	rs148071762	7	82451064	0.0162422098219394	0.0083877042878659
DBP age-split (5 groups)	no. of measurements (age <50)	rs144081340	7	85510211	0.0134681314229965	0.0127228054243913
DBP age-split (5 groups)	no. of measurements (age <50)	rs79997486	7	86447820	0.0149782206863164	0.0177453679897676
DBP age-split (5 groups)	no. of measurements (age <50)	rs17341168	7	87770810	0.0147852376103401	0.0180910956058672
DBP age-split (5 groups)	no. of measurements (age <50)	rs117064979	7	88291430	0.0145215457305312	0.1075772482170203
DBP age-split (5 groups)	no. of measurements (age <50)	rs193006922	7	89412570	0.0146876415237784	0.0085369750373423
DBP age-split (5 groups)	no. of measurements (age <50)	PPP1R9A	7	94731120	0.0230967830866575	4.557310383753339e-06
DBP age-split (5 groups)	no. of measurements (age <50)	rs145584310	7	97053225	0.0146245555952191	0.0236619969129017
DBP age-split (5 groups)	no. of measurements (age <50)	rs139469994	7	103379211	0.0147207044064998	0.0084057293913443
DBP age-split (5 groups)	no. of measurements (age <50)	rs62467963	7	108586338	0.0133418412879109	0.0282130033178671
DBP age-split (5 groups)	no. of measurements (age <50)	rs35239113	7	120505910	-0.0145606668666005	0.009330012744441
DBP age-split (5 groups)	no. of measurements (age <50)	rs80312216	7	121422458	0.0162851493805646	0.0088257114164962
DBP age-split (5 groups)	no. of measurements (age <50)	rs17867780	7	126806393	0.0137647865340113	0.094720842513199
DBP age-split (5 groups)	no. of measurements (age <50)	MEST	7	130136072	0.0156074156984686	0.0070401747795115
DBP age-split (5 groups)	no. of measurements (age <50)	rs77158347	7	134183304	0.0144019732251763	0.0128798708973946
DBP age-split (5 groups)	no. of measurements (age <50)	rs149474179	7	135793814	0.0150886205956339	0.0091002603849417
DBP age-split (5 groups)	no. of measurements (age <50)	rs191220584	7	137881692	0.0142587227746844	0.0590021045150216
DBP age-split (5 groups)	no. of measurements (age <50)	rs56218992	7	138342860	0.0162918046116828	0.005405799098411
DBP age-split (5 groups)	no. of measurements (age <50)	MKRN1	7	140166104	0.0201703552156686	0.0013220089146702
DBP age-split (5 groups)	no. of measurements (age <50)	rs361422	7	142180957	0.0202098917216062	0.0002919498161313
DBP age-split (5 groups)	no. of measurements (age <50)	rs80022455	7	144587540	0.014932157471776	0.0301294413122082
DBP age-split (5 groups)	no. of measurements (age <50)	rs117432026	7	147463740	0.013245765119791	0.0126720964648297
DBP age-split (5 groups)	no. of measurements (age <50)	rs146337998	7	150467813	-0.0133350063115358	0.7772081088841438
DBP age-split (5 groups)	no. of measurements (age <50)	rs117093208	7	150738800	0.0133944870904088	0.0602541679319404
DBP age-split (5 groups)	no. of measurements (age <50)	rs117105180	7	153220618	0.0160660948604345	0.0123599252461441
DBP age-split (5 groups)	no. of measurements (age <50)	rs28452577	7	157655716	-0.013117809779942	0.0227438362113711
DBP age-split (5 groups)	no. of measurements (age <50)	rs117298759	8	2476961	0.0170546937733888	0.0078898302718811
DBP age-split (5 groups)	no. of measurements (age <50)	rs117748759	8	5411057	0.0146428979933261	0.0119281476108509
DBP age-split (5 groups)	no. of measurements (age <50)	rs146954743	8	5412196	0.0149036170914769	0.0087507716018224
DBP age-split (5 groups)	no. of measurements (age <50)	rs182764044	8	6178518	0.0135521125048398	0.0130629104018276
DBP age-split (5 groups)	no. of measurements (age <50)	DEFB106A	8	7684634	0.0249582845717668	5.2970172366133e-07
DBP age-split (5 groups)	no. of measurements (age <50)	rs147977410	8	8525682	0.0137190483510494	0.0130569275736825
DBP age-split (5 groups)	no. of measurements (age <50)	rs117868835	8	12903974	0.0156733430922031	0.009383083280921
DBP age-split (5 groups)	no. of measurements (age <50)	rs78478942	8	13226067	0.0145071977749466	0.0616852199030335
DBP age-split (5 groups)	no. of measurements (age <50)	rs181993611	8	14402344	0.0149500295519828	0.0172861768879886
DBP age-split (5 groups)	no. of measurements (age <50)	rs117070978	8	16952819	0.0147779257968068	0.0147746711955082
DBP age-split (5 groups)	no. of measurements (age <50)	rs496541	8	20830052	0.0166523680090904	0.0033532054897071
DBP age-split (5 groups)	no. of measurements (age <50)	rs117783043	8	32310950	0.0148559249937534	0.0238258363242635
DBP age-split (5 groups)	no. of measurements (age <50)	rs140167301	8	35687714	0.0137360449880361	0.0132350966586868
DBP age-split (5 groups)	no. of measurements (age <50)	rs34760760	8	40414665	0.0170065630227327	0.0058509492616726
DBP age-split (5 groups)	no. of measurements (age <50)	PRKDC	8	48779206	0.0253926627337932	3.091165086885039e-07
DBP age-split (5 groups)	no. of measurements (age <50)	rs150877922	8	55035484	0.0172556396573781	0.0024030013826726
DBP age-split (5 groups)	no. of measurements (age <50)	rs113624514	8	55487063	0.0182691030204296	0.0074774133554857
DBP age-split (5 groups)	no. of measurements (age <50)	TMEM68	8	56647474	0.0196733474731445	0.0007738486878708
DBP age-split (5 groups)	no. of measurements (age <50)	RPS20	8	56983461	0.0159219298511743	0.0184734808773804
DBP age-split (5 groups)	no. of measurements (age <50)	rs117361803	8	58999674	0.0149023383855819	0.0106336505204744
DBP age-split (5 groups)	no. of measurements (age <50)	rs72649428	8	59685209	0.0151301221922039	0.007063252831372
DBP age-split (5 groups)	no. of measurements (age <50)	TOX	8	59874872	0.0165788661688566	0.0076489065669174
DBP age-split (5 groups)	no. of measurements (age <50)	rs117378711	8	59883266	0.0133862541988492	0.0111429260982953
DBP age-split (5 groups)	no. of measurements (age <50)	rs145981558	8	60371970	0.0141377374529838	0.0662810239655121
DBP age-split (5 groups)	no. of measurements (age <50)	rs117411387	8	67128964	0.014545782469213	0.0096112749708047
DBP age-split (5 groups)	no. of measurements (age <50)	rs147850195	8	72020436	0.0149062369018793	0.010717644254778
DBP age-split (5 groups)	no. of measurements (age <50)	rs182820340	8	73590118	0.0141707370057702	0.0186774383650972
DBP age-split (5 groups)	no. of measurements (age <50)	rs145933229	8	74043619	0.0134497312828898	0.015233417450896
DBP age-split (5 groups)	no. of measurements (age <50)	rs189739267	8	74491775	0.0153183424845337	0.0175078934832441
DBP age-split (5 groups)	no. of measurements (age <50)	rs16939420	8	78016949	0.0150336138904094	0.0093209155755223
DBP age-split (5 groups)	no. of measurements (age <50)	rs142058437	8	78018090	0.0169134885072708	0.00406693262654
DBP age-split (5 groups)	no. of measurements (age <50)	rs17730029	8	83530099	-0.0149789387360215	0.0086515259697708
DBP age-split (5 groups)	no. of measurements (age <50)	rs145327599	8	85011550	0.0137842912226915	0.011838061016241
DBP age-split (5 groups)	no. of measurements (age <50)	rs139219872	8	96016257	0.0155962882563471	0.008799896967166
DBP age-split (5 groups)	no. of measurements (age <50)	rs140901485	8	96773313	0.0133111821487545	0.0184923663305077
DBP age-split (5 groups)	no. of measurements (age <50)	rs117199032	8	97642824	0.0143200708553195	0.0114579994224851
DBP age-split (5 groups)	no. of measurements (age <50)	rs17357427	8	99174430	0.0179110672324895	0.0028606215012381
DBP age-split (5 groups)	no. of measurements (age <50)	rs74635968	8	101499874	-0.0151901235803961	0.0104940645818517
DBP age-split (5 groups)	no. of measurements (age <50)	rs185427868	8	101628238	0.0148643366992473	0.0092951989263724
DBP age-split (5 groups)	no. of measurements (age <50)	rs74846184	8	103787776	0.0135775441303849	0.0740323607122857
DBP age-split (5 groups)	no. of measurements (age <50)	rs4734870	8	106517491	0.0136671960353851	0.0144857531530155
DBP age-split (5 groups)	no. of measurements (age <50)	rs78252196	8	108346122	0.0133728953078389	0.4354632660234324
DBP age-split (5 groups)	no. of measurements (age <50)	rs139313823	8	115142556	0.0161887537688016	0.0105545003543745
DBP age-split (5 groups)	no. of measurements (age <50)	rs149583601	8	115651885	0.013852528296411	0.022771271649722
DBP age-split (5 groups)	no. of measurements (age <50)	rs117463181	8	121621369	0.0132300648838281	0.0440862357323127
DBP age-split (5 groups)	no. of measurements (age <50)	rs141417558	8	122826201	0.0136205274611711	0.0164685308705992
DBP age-split (5 groups)	no. of measurements (age <50)	FAM91A1	8	124804194	0.0193632990121841	0.0008672625569279
DBP age-split (5 groups)	no. of measurements (age <50)	rs183243098	8	125139812	0.0138045661151409	0.0115693445446547
DBP age-split (5 groups)	no. of measurements (age <50)	rs7839937	8	125609707	0.0142623800784349	0.0320076544951516
DBP age-split (5 groups)	no. of measurements (age <50)	rs138738296	8	134567730	0.0154262846335768	0.0108215890813165
DBP age-split (5 groups)	no. of measurements (age <50)	rs140716799	8	139863812	0.0131298461928963	0.0345583346078347
DBP age-split (5 groups)	no. of measurements (age <50)	rs188748364	8	141512120	0.0162775106728076	0.0038961869386797
DBP age-split (5 groups)	no. of measurements (age <50)	CHRAC1	8	141524316	0.0171746928244829	0.0069763729295487
DBP age-split (5 groups)	no. of measurements (age <50)	rs148794515	8	143372614	0.0135390739887952	0.0584468397554639
DBP age-split (5 groups)	no. of measurements (age <50)	ZNF7	8	146062871	0.0198262296617031	0.0004971394203789
DBP age-split (5 groups)	no. of measurements (age <50)	rs186929593	9	8989625	0.0161121543496847	0.0115612319346707
DBP age-split (5 groups)	no. of measurements (age <50)	rs77750859	9	9567032	-0.0132494550198316	0.0213693442098273
DBP age-split (5 groups)	no. of measurements (age <50)	rs190015891	9	9637672	0.0134610421955585	0.0207021172189662
DBP age-split (5 groups)	no. of measurements (age <50)	rs112080715	9	11780300	0.0137813901528716	0.0117163094753441
DBP age-split (5 groups)	no. of measurements (age <50)	rs187950873	9	14694890	0.0135330641642212	0.0125630174099297
DBP age-split (5 groups)	no. of measurements (age <50)	rs140706871	9	19564816	0.0140460040420293	0.039183258486156
DBP age-split (5 groups)	no. of measurements (age <50)	rs181842695	9	19983565	0.0171283688396215	0.0074999284163357
DBP age-split (5 groups)	no. of measurements (age <50)	rs150296751	9	20383552	0.0156571883708238	0.0065676903166176
DBP age-split (5 groups)	no. of measurements (age <50)	rs112257044	9	23941083	-0.0156038729473948	0.0082219591153885
DBP age-split (5 groups)	no. of measurements (age <50)	rs180733038	9	27316533	-0.0131881954148411	0.0354042024282763
DBP age-split (5 groups)	no. of measurements (age <50)	rs187649929	9	31086418	0.0152977798134088	0.006369512122947
DBP age-split (5 groups)	no. of measurements (age <50)	rs140159059	9	73734077	-0.0128821600228548	0.0179603878188209
DBP age-split (5 groups)	no. of measurements (age <50)	C9orf85	9	74563698	0.0142597816884517	0.0115750183661841
DBP age-split (5 groups)	no. of measurements (age <50)	rs150870621	9	75711799	-0.0142651842907071	0.0119080721528702
DBP age-split (5 groups)	no. of measurements (age <50)	rs150738141	9	76871894	0.0139403892681002	0.0153142966505305
DBP age-split (5 groups)	no. of measurements (age <50)	rs117327228	9	83384340	0.0194497220218181	0.0141676309529466
DBP age-split (5 groups)	no. of measurements (age <50)	rs141311851	9	83441093	0.0234488621354103	0.0008314289499905
DBP age-split (5 groups)	no. of measurements (age <50)	rs72743597	9	84021094	0.0129553722217679	0.0360028455209153
DBP age-split (5 groups)	no. of measurements (age <50)	rs143127996	9	87341450	0.0146455913782119	0.0089609000181555
DBP age-split (5 groups)	no. of measurements (age <50)	ISCA1	9	88888568	0.0139206098392605	0.0115889441613089
DBP age-split (5 groups)	no. of measurements (age <50)	rs150839311	9	91688589	0.0143521120771765	0.0100969223816506
DBP age-split (5 groups)	no. of measurements (age <50)	rs12336151	9	94540344	-0.0142121212556958	0.0101398764947865
DBP age-split (5 groups)	no. of measurements (age <50)	rs118058358	9	102805126	0.0205577723681926	0.000413141468909
DBP age-split (5 groups)	no. of measurements (age <50)	rs151128421	9	112514019	0.0150711201131343	0.0088164447736861
DBP age-split (5 groups)	no. of measurements (age <50)	rs143137198	9	112688064	0.0217391978949308	0.0112289809771897
DBP age-split (5 groups)	no. of measurements (age <50)	BSPRY	9	116122667	0.0168025344610214	0.0039074212244585
DBP age-split (5 groups)	no. of measurements (age <50)	CRB2	9	126130526	0.018468715250492	0.0051621374841829
DBP age-split (5 groups)	no. of measurements (age <50)	rs12353041	9	127468216	0.0155441956594586	0.0135074544761695
DBP age-split (5 groups)	no. of measurements (age <50)	rs12344634	9	127686719	-0.0173789896070957	0.0033595577682551
DBP age-split (5 groups)	no. of measurements (age <50)	rs62582174	9	134214392	0.0144519470632076	0.0106468950057009
DBP age-split (5 groups)	no. of measurements (age <50)	GFI1B	9	135844007	0.0216020308434963	5.071345074680504e-05
DBP age-split (5 groups)	no. of measurements (age <50)	rs113703421	9	137828160	0.0147592993453145	0.0102390263592461
DBP age-split (5 groups)	no. of measurements (age <50)	rs77582543	9	138473052	0.0158096998929977	0.0073251275635098
DBP age-split (5 groups)	no. of measurements (age <50)	rs185051077	9	139008614	0.0141836525872349	0.026725801536792
DBP age-split (5 groups)	no. of measurements (age <50)	rs12780330	10	1915694	0.0131266824901103	0.0183341818308958
DBP age-split (5 groups)	no. of measurements (age <50)	rs188535259	10	2529327	0.0148982694372534	0.0261071662157421
DBP age-split (5 groups)	no. of measurements (age <50)	rs112040888	10	7620682	0.0189260505139827	0.0033666295704729
DBP age-split (5 groups)	no. of measurements (age <50)	rs373838593	10	8173447	0.0190152078866958	0.0016283869377584
DBP age-split (5 groups)	no. of measurements (age <50)	rs188534687	10	14051983	0.0132100358605384	0.0447438840577937
DBP age-split (5 groups)	no. of measurements (age <50)	rs142074274	10	17521373	0.014662723056972	0.0089181567117964
DBP age-split (5 groups)	no. of measurements (age <50)	rs187928604	10	18369426	0.0145493326708674	0.0203650153690315
DBP age-split (5 groups)	no. of measurements (age <50)	rs139033083	10	18527947	0.014482157304883	0.0203877795059479
DBP age-split (5 groups)	no. of measurements (age <50)	rs186968994	10	25416439	0.0142156984657049	0.0365845821380699
DBP age-split (5 groups)	no. of measurements (age <50)	rs181593538	10	26792457	0.0146577358245849	0.0135638568853024
DBP age-split (5 groups)	no. of measurements (age <50)	rs142493915	10	29387652	0.0132585167884826	0.0190994802366848
DBP age-split (5 groups)	no. of measurements (age <50)	rs187291319	10	34422915	0.0144682405516505	0.0113616766921576
DBP age-split (5 groups)	no. of measurements (age <50)	rs80026912	10	36447773	0.0137624209746718	0.012671641017961
DBP age-split (5 groups)	no. of measurements (age <50)	rs146914907	10	43268938	0.0150642413645982	0.0154525584596566
DBP age-split (5 groups)	no. of measurements (age <50)	rs113178500	10	45809267	0.0155959101393818	0.0992266507675767
DBP age-split (5 groups)	no. of measurements (age <50)	PTPN20	10	46595500	0.0162455365061759	0.0051499965571568
DBP age-split (5 groups)	no. of measurements (age <50)	rs35950901	10	55059710	0.0142822805792093	0.0114096716692356
DBP age-split (5 groups)	no. of measurements (age <50)	rs183419948	10	55148368	0.0152779221534729	0.0218468695789865
DBP age-split (5 groups)	no. of measurements (age <50)	rs12767609	10	60286465	-0.0137822376564145	0.0261922076470797
DBP age-split (5 groups)	no. of measurements (age <50)	rs141939315	10	61802477	0.0142237106338143	0.0093145725410383
DBP age-split (5 groups)	no. of measurements (age <50)	rs185262964	10	63071681	0.0144484341144561	0.0113455159300261
DBP age-split (5 groups)	no. of measurements (age <50)	rs183691240	10	64115923	0.0134441507980227	0.0180375273752481
DBP age-split (5 groups)	no. of measurements (age <50)	rs142923829	10	68664751	0.0156057691201567	0.0057710398997758
DBP age-split (5 groups)	no. of measurements (age <50)	DDX50	10	70683818	0.0164540354162454	0.0058171128706731
DBP age-split (5 groups)	no. of measurements (age <50)	rs187877401	10	73146532	0.0170130617916584	0.0041025643869347
DBP age-split (5 groups)	no. of measurements (age <50)	rs142449911	10	73318412	0.0132247600704431	0.0133605604633463
DBP age-split (5 groups)	no. of measurements (age <50)	rs180931990	10	73584296	0.014848374761641	0.0090014893642312
DBP age-split (5 groups)	no. of measurements (age <50)	rs149309290	10	77144361	0.0136028081178665	0.0509705842608733
DBP age-split (5 groups)	no. of measurements (age <50)	rs139497227	10	82183014	0.012978121638298	0.046443454889652
DBP age-split (5 groups)	no. of measurements (age <50)	rs80302201	10	87986657	0.0149477683007717	0.0084435411928782
DBP age-split (5 groups)	no. of measurements (age <50)	ACTA2	10	90722989	0.0475418232381343	0.0
DBP age-split (5 groups)	no. of measurements (age <50)	rs117389785	10	91860195	0.0137586910277605	0.0739310437354135
DBP age-split (5 groups)	no. of measurements (age <50)	rs183058535	10	99547792	0.0144584635272622	0.0081134655988905
DBP age-split (5 groups)	no. of measurements (age <50)	ATP5MK	10	105152510	0.0263382103294134	3.3560855260538224e-08
DBP age-split (5 groups)	no. of measurements (age <50)	rs189634211	10	120026259	0.0137153966352343	0.0171790221109067
DBP age-split (5 groups)	no. of measurements (age <50)	rs142974678	10	124025646	0.0133580854162573	0.0413997088326824
DBP age-split (5 groups)	no. of measurements (age <50)	rs148892893	10	126132717	0.0153387701138854	0.0206612611550836
DBP age-split (5 groups)	no. of measurements (age <50)	rs144608522	10	127777914	0.0136827630922198	0.0282169761758557
DBP age-split (5 groups)	no. of measurements (age <50)	rs180895116	10	129179217	0.0159193836152553	0.0057267189986654
DBP age-split (5 groups)	no. of measurements (age <50)	rs140393798	10	131266247	0.0137095609679818	0.0560722117391161
DBP age-split (5 groups)	no. of measurements (age <50)	rs1176457	10	132489285	0.0144375599920749	0.0791694401633466
DBP age-split (5 groups)	no. of measurements (age <50)	rs80109323	10	133227859	0.0169177334755659	0.0049108757332743
DBP age-split (5 groups)	no. of measurements (age <50)	rs12362876	11	2002587	0.0136300027370452	0.0767884102528823
DBP age-split (5 groups)	no. of measurements (age <50)	SBF2	11	10057984	0.0191309601068496	0.0070357598353673
DBP age-split (5 groups)	no. of measurements (age <50)	rs34920858	11	16986684	-0.0150226736441254	0.0088463327554023
DBP age-split (5 groups)	no. of measurements (age <50)	rs140310291	11	23588135	0.0133872516453266	0.0255032348921595
DBP age-split (5 groups)	no. of measurements (age <50)	rs143760266	11	34212023	0.0132555039599537	0.0197992139745196
DBP age-split (5 groups)	no. of measurements (age <50)	rs12362128	11	34617336	0.0153910377994179	0.0093769969492582
DBP age-split (5 groups)	no. of measurements (age <50)	rs4151015	11	36593431	0.0154888406395912	0.0070693959439552
DBP age-split (5 groups)	no. of measurements (age <50)	rs184158488	11	36984624	0.0134341828525066	0.0127986333276168
DBP age-split (5 groups)	no. of measurements (age <50)	rs75242858	11	38192261	0.017956156283617	0.166809817652263
DBP age-split (5 groups)	no. of measurements (age <50)	rs72912118	11	46505934	0.0168553665280342	0.0038843239531008
DBP age-split (5 groups)	no. of measurements (age <50)	OR4D9	11	59282858	0.0200227014720439	0.0465150985881718
DBP age-split (5 groups)	no. of measurements (age <50)	MS4A8	11	60475165	0.0227292831987142	2.2339110013399334e-05
DBP age-split (5 groups)	no. of measurements (age <50)	DAGLA	11	61481189	0.0195305105298757	0.0012816400422671
DBP age-split (5 groups)	no. of measurements (age <50)	rs142254162	11	61716155	0.0144231906160712	0.0123835828996923
DBP age-split (5 groups)	no. of measurements (age <50)	rs117902974	11	62778969	0.0135735282674431	0.0238176336953484
DBP age-split (5 groups)	no. of measurements (age <50)	MAP3K11	11	65374039	0.0226775407791137	7.298069420265393e-06
DBP age-split (5 groups)	no. of measurements (age <50)	GAL3ST3	11	65813037	0.0134658068418502	0.0185975007599966
DBP age-split (5 groups)	no. of measurements (age <50)	rs149796839	11	69256168	-0.0159077104181051	0.007026909044823
DBP age-split (5 groups)	no. of measurements (age <50)	rs118119216	11	71157289	0.0164114274084568	0.0074778223114154
DBP age-split (5 groups)	no. of measurements (age <50)	rs78092135	11	76750149	0.0149149419739842	0.0099050811151456
DBP age-split (5 groups)	no. of measurements (age <50)	rs185063362	11	85583990	0.0155389355495572	0.0181522556970977
DBP age-split (5 groups)	no. of measurements (age <50)	rs190831028	11	91233633	0.0131898047402501	0.0232823687970247
DBP age-split (5 groups)	no. of measurements (age <50)	rs17637775	11	92971269	0.0152839319780468	0.0136936855595659
DBP age-split (5 groups)	no. of measurements (age <50)	rs143394705	11	95517640	0.0145045733079314	0.0249168549047601
DBP age-split (5 groups)	no. of measurements (age <50)	rs61749254	11	95826674	-0.0147043457254767	0.0906672042865365
DBP age-split (5 groups)	no. of measurements (age <50)	rs145868399	11	108735406	0.0170314945280551	0.0320918236212094
DBP age-split (5 groups)	no. of measurements (age <50)	rs150447806	11	114216381	0.0159177798777818	0.008178290298379
DBP age-split (5 groups)	no. of measurements (age <50)	rs183767719	11	116472078	0.0139331771060824	0.0842585379134007
DBP age-split (5 groups)	no. of measurements (age <50)	APOA1	11	116707566	0.0217768214643001	3.135311497949744e-05
DBP age-split (5 groups)	no. of measurements (age <50)	rs143891800	11	117794089	0.0143423676490783	0.0175166948057729
DBP age-split (5 groups)	no. of measurements (age <50)	rs116934285	11	120062332	0.0131985340267419	0.0606476002582169
DBP age-split (5 groups)	no. of measurements (age <50)	rs116957635	11	120309948	0.0136765586212277	0.015244386671491
DBP age-split (5 groups)	no. of measurements (age <50)	rs148205273	11	121291592	0.0144105078652501	0.0385258737144812
DBP age-split (5 groups)	no. of measurements (age <50)	VSIG2	11	124619751	0.0248974133282899	3.844748992687563e-07
DBP age-split (5 groups)	no. of measurements (age <50)	rs73031045	11	126345901	0.0147719467058777	0.0270915277525318
DBP age-split (5 groups)	no. of measurements (age <50)	rs73015224	11	126409469	0.0162330027669668	0.0336984018868532
DBP age-split (5 groups)	no. of measurements (age <50)	rs369384105	11	127101248	0.0166833978146314	0.0109546971774269
DBP age-split (5 groups)	no. of measurements (age <50)	rs184703705	11	129589022	0.0142745329067111	0.0119532890370659
DBP age-split (5 groups)	no. of measurements (age <50)	rs146417076	11	129594738	0.0150596303865313	0.009888897171658
DBP age-split (5 groups)	no. of measurements (age <50)	rs80037612	11	130333456	-0.0138127719983458	0.012055675622579
DBP age-split (5 groups)	no. of measurements (age <50)	rs148485618	11	130497731	0.0137098422273993	0.0176601428237944
DBP age-split (5 groups)	no. of measurements (age <50)	rs117249009	11	132017873	0.0139627894386649	0.0126865888981204
DBP age-split (5 groups)	no. of measurements (age <50)	rs10848533	12	1719096	0.0143833933398127	0.0101070186696353
DBP age-split (5 groups)	no. of measurements (age <50)	RAD51AP1	12	4658582	0.0296549722552299	8.839757316384904e-10
DBP age-split (5 groups)	no. of measurements (age <50)	rs192398423	12	6355621	-0.0152194434776902	0.0102758134864691
DBP age-split (5 groups)	no. of measurements (age <50)	rs144622101	12	6638439	0.0129402298480272	0.0860407305755844
DBP age-split (5 groups)	no. of measurements (age <50)	CLEC6A	12	8619724	0.016055965796113	0.0057354082567966
DBP age-split (5 groups)	no. of measurements (age <50)	rs147833372	12	9426023	0.0153000354766845	0.0081421083236007
DBP age-split (5 groups)	no. of measurements (age <50)	rs147169027	12	12062391	0.0170683767646551	0.0081908185213441
DBP age-split (5 groups)	no. of measurements (age <50)	rs138701204	12	13000602	-0.0149759659543633	0.0102071954703452
DBP age-split (5 groups)	no. of measurements (age <50)	rs147710787	12	19878746	0.0138776032254099	0.0145248231061346
DBP age-split (5 groups)	no. of measurements (age <50)	rs75342908	12	20325097	-0.0142397629097104	0.0098816035623396
DBP age-split (5 groups)	no. of measurements (age <50)	rs75649817	12	30197794	-0.0152831245213747	0.0080935093842429
DBP age-split (5 groups)	no. of measurements (age <50)	rs142329839	12	41226140	0.016252052038908	0.0062430257813468
DBP age-split (5 groups)	no. of measurements (age <50)	rs142842325	12	45976895	0.015576553530991	0.0119504302894127
DBP age-split (5 groups)	no. of measurements (age <50)	AQP6	12	50365949	0.024046991020441	6.530565638738437e-07
DBP age-split (5 groups)	no. of measurements (age <50)	NEMP1	12	57465636	0.014274850487709	0.0102866348767351
DBP age-split (5 groups)	no. of measurements (age <50)	rs190077085	12	62098176	0.0154913421720266	0.0062910631066423
DBP age-split (5 groups)	no. of measurements (age <50)	rs118167346	12	65582806	0.0189700126647949	0.0010543511234533
DBP age-split (5 groups)	no. of measurements (age <50)	rs117589748	12	66113892	0.0134022617712616	0.0127603193813902
DBP age-split (5 groups)	no. of measurements (age <50)	rs147131180	12	66139446	0.0141770802438259	0.009135817311247
DBP age-split (5 groups)	no. of measurements (age <50)	rs146852329	12	69580347	0.0139394765719771	0.0167553453433384
DBP age-split (5 groups)	no. of measurements (age <50)	rs182148413	12	71680328	0.013801209628582	0.0125654519742981
DBP age-split (5 groups)	no. of measurements (age <50)	rs191771569	12	73115838	0.0207064189016819	0.0009608867576686
DBP age-split (5 groups)	no. of measurements (age <50)	rs142871098	12	78995426	0.0133665287867188	0.0135663881497988
DBP age-split (5 groups)	no. of measurements (age <50)	rs189167798	12	82756974	0.0141450408846139	0.0751759716776726
DBP age-split (5 groups)	no. of measurements (age <50)	rs117152210	12	89248880	-0.0143376374617218	0.0516683557763033
DBP age-split (5 groups)	no. of measurements (age <50)	rs117958060	12	93924717	-0.0143165364861488	0.0099764119223653
DBP age-split (5 groups)	no. of measurements (age <50)	rs75813018	12	94385592	0.0148793580010533	0.0086111296706495
DBP age-split (5 groups)	no. of measurements (age <50)	rs144547837	12	94477968	0.0130248479545116	0.0303038723577959
DBP age-split (5 groups)	no. of measurements (age <50)	rs78438194	12	96477865	0.0170039795339107	0.0087713780097665
DBP age-split (5 groups)	no. of measurements (age <50)	rs184026715	12	101301954	0.0147703848779201	0.0089997992351427
DBP age-split (5 groups)	no. of measurements (age <50)	rs148224683	12	103562165	0.0147683871909976	0.0325956782755213
DBP age-split (5 groups)	no. of measurements (age <50)	rs75891929	12	105031699	0.0145651781931519	0.0107010731402911
DBP age-split (5 groups)	no. of measurements (age <50)	rs138665930	12	115635051	0.0149541059508919	0.0189713776933605
DBP age-split (5 groups)	no. of measurements (age <50)	rs138789197	12	116085910	0.0142436530441045	0.0216442485483388
DBP age-split (5 groups)	no. of measurements (age <50)	rs112135613	12	119220272	0.0138557869940996	0.0113387318765145
DBP age-split (5 groups)	no. of measurements (age <50)	rs74465603	12	119532935	0.0148420324549078	0.0408269385663706
DBP age-split (5 groups)	no. of measurements (age <50)	CIT	12	120219345	0.0161638241261243	0.0050787150604471
DBP age-split (5 groups)	no. of measurements (age <50)	rs118075210	12	120227847	0.0157518815249204	0.0200298819515993
DBP age-split (5 groups)	no. of measurements (age <50)	rs138661672	12	121932707	0.0155312167480587	0.0118598509003724
DBP age-split (5 groups)	no. of measurements (age <50)	TMED2	12	124076097	0.0304874200373888	8.687028429060974e-10
DBP age-split (5 groups)	no. of measurements (age <50)	rs113769674	13	19466717	0.015533298254013	0.0082286721321781
DBP age-split (5 groups)	no. of measurements (age <50)	rs4770753	13	19664705	-0.0148315569385886	0.0083976537712795
DBP age-split (5 groups)	no. of measurements (age <50)	MTMR6	13	25832227	0.0154220685362815	0.0081774398883827
DBP age-split (5 groups)	no. of measurements (age <50)	rs182807430	13	26747460	0.0141138574108481	0.0455578127237366
DBP age-split (5 groups)	no. of measurements (age <50)	rs144656575	13	30624414	0.0150895854458212	0.0089145055521013
DBP age-split (5 groups)	no. of measurements (age <50)	rs77471143	13	34102780	0.016169412061572	0.0062953438748067
DBP age-split (5 groups)	no. of measurements (age <50)	rs74691810	13	34722193	0.0136804096400737	0.0136489393154316
DBP age-split (5 groups)	no. of measurements (age <50)	rs75015151	13	43024416	-0.0134309763088822	0.0199839798181902
DBP age-split (5 groups)	no. of measurements (age <50)	rs191148397	13	43294302	0.0149888787418603	0.0087768301698303
DBP age-split (5 groups)	no. of measurements (age <50)	rs187865515	13	45366988	0.0142627628520131	0.0120615857193206
DBP age-split (5 groups)	no. of measurements (age <50)	LCP1	13	46743030	0.015422117896378	0.0081983709725125
DBP age-split (5 groups)	no. of measurements (age <50)	rs141776877	13	50111581	0.016324795782566	0.0172188016452661
DBP age-split (5 groups)	no. of measurements (age <50)	rs117008047	13	51731431	0.0137182604521512	0.0130910440657928
DBP age-split (5 groups)	no. of measurements (age <50)	rs150554640	13	71560338	0.0133719099685549	0.0151197575738116
DBP age-split (5 groups)	no. of measurements (age <50)	rs140620647	13	72423164	0.0142286047339439	0.0125824247338156
DBP age-split (5 groups)	no. of measurements (age <50)	rs182152331	13	73794712	0.0137489074841141	0.0513975789134029
DBP age-split (5 groups)	no. of measurements (age <50)	rs113775075	13	79493368	-0.0139084691181778	0.0125882520578816
DBP age-split (5 groups)	no. of measurements (age <50)	RBM26	13	79933287	0.0197460111230611	0.0006185343832435
DBP age-split (5 groups)	no. of measurements (age <50)	rs117543885	13	81008123	0.019048536196351	0.0053656582070771
DBP age-split (5 groups)	no. of measurements (age <50)	rs148233202	13	82044955	0.0150449583306908	0.0178107668879584
DBP age-split (5 groups)	no. of measurements (age <50)	rs149195185	13	85307118	-0.0162112023681402	0.0057188166494882
DBP age-split (5 groups)	no. of measurements (age <50)	rs188593814	13	93274314	0.0129647022113204	0.0174236287444895
DBP age-split (5 groups)	no. of measurements (age <50)	rs181605843	13	94544968	0.0145269157364964	0.012670873171133
DBP age-split (5 groups)	no. of measurements (age <50)	rs117884788	13	95845184	0.0145610384643077	0.7024235925745398
DBP age-split (5 groups)	no. of measurements (age <50)	rs147706138	13	96812078	0.0152142513543367	0.0096428574241818
DBP age-split (5 groups)	no. of measurements (age <50)	rs117748554	13	99708807	0.0138711221516132	0.0597898294677208
DBP age-split (5 groups)	no. of measurements (age <50)	rs188482245	13	106028243	0.0155867962166666	0.008972634845782
DBP age-split (5 groups)	no. of measurements (age <50)	rs117332747	13	106380025	0.0141304703429341	0.0186383361488111
DBP age-split (5 groups)	no. of measurements (age <50)	rs117050328	13	107756957	0.0154644753783941	0.0359215067417733
DBP age-split (5 groups)	no. of measurements (age <50)	rs145858345	13	108257465	0.0134901041164994	0.0490609193130635
DBP age-split (5 groups)	no. of measurements (age <50)	rs76840144	13	108392363	-0.0148654393851757	0.0126913602660651
DBP age-split (5 groups)	no. of measurements (age <50)	rs45442296	13	113798145	-0.0146509734913706	0.0095484480991003
DBP age-split (5 groups)	no. of measurements (age <50)	OR4K2	14	20344929	0.019305158406496	0.0008765589579514
DBP age-split (5 groups)	no. of measurements (age <50)	rs184348933	14	25821500	0.0175955854356288	0.0041064753358923
DBP age-split (5 groups)	no. of measurements (age <50)	rs12878802	14	29901878	0.014119035564363	0.3140258643228175
DBP age-split (5 groups)	no. of measurements (age <50)	rs117100797	14	30467946	0.0131526151672005	0.1084933682858832
DBP age-split (5 groups)	no. of measurements (age <50)	rs75354072	14	32652119	0.0135424686595797	0.0527927672235648
DBP age-split (5 groups)	no. of measurements (age <50)	rs72667379	14	37490877	0.0142983878031373	0.0960837060079063
DBP age-split (5 groups)	no. of measurements (age <50)	rs77731055	14	38586415	0.017491964623332	0.0063164217721156
DBP age-split (5 groups)	no. of measurements (age <50)	SAV1	14	51116912	0.0157778970897197	0.0087953227924481
DBP age-split (5 groups)	no. of measurements (age <50)	GNG2	14	52369486	0.0269664768129587	2.575051285818611e-07
DBP age-split (5 groups)	no. of measurements (age <50)	rs147344859	14	52378851	0.0131721021607518	0.0273306637526455
DBP age-split (5 groups)	no. of measurements (age <50)	rs117143048	14	56063810	0.0131870377808809	0.0164151116543387
DBP age-split (5 groups)	no. of measurements (age <50)	rs192454942	14	57165686	0.0139999194070696	0.0108161918218891
DBP age-split (5 groups)	no. of measurements (age <50)	rs144803731	14	58163088	0.0142637873068451	0.0144747992665574
DBP age-split (5 groups)	no. of measurements (age <50)	CCDC177	14	70039277	0.0233730692416429	3.0480617587026464e-05
DBP age-split (5 groups)	no. of measurements (age <50)	rs187614426	14	71022429	0.0133784236386418	0.0115866672522358
DBP age-split (5 groups)	no. of measurements (age <50)	MAP3K9	14	71232747	0.0160598922520875	0.0075066258556129
DBP age-split (5 groups)	no. of measurements (age <50)	rs189157725	14	86858809	0.0145867960527539	0.0384925840408878
DBP age-split (5 groups)	no. of measurements (age <50)	rs11625803	14	90200335	0.0173622611910104	0.0033670633875032
DBP age-split (5 groups)	no. of measurements (age <50)	rs117708452	14	95351496	0.0150926792994141	0.008629061007044
DBP age-split (5 groups)	no. of measurements (age <50)	rs78868151	14	99425614	0.0132115017622709	0.0156986904038975
DBP age-split (5 groups)	no. of measurements (age <50)	rs141828685	14	100066113	-0.0152164082974195	0.0099452230719162
DBP age-split (5 groups)	no. of measurements (age <50)	rs45570532	14	101297367	0.0136093497276306	0.0127090077117894
DBP age-split (5 groups)	no. of measurements (age <50)	ZNF839	14	102796379	0.0170387309044599	0.0030062289243653
DBP age-split (5 groups)	no. of measurements (age <50)	rs117674709	14	104312307	0.012816859409213	0.1451088256012311
DBP age-split (5 groups)	no. of measurements (age <50)	rs72714919	14	104506457	0.0147585598751902	0.0108349498476341
DBP age-split (5 groups)	no. of measurements (age <50)	NIPA2	15	23019555	0.0149229718372225	0.0093858766812178
DBP age-split (5 groups)	no. of measurements (age <50)	rs111641546	15	26329165	0.013593659736216	0.1366624073570811
DBP age-split (5 groups)	no. of measurements (age <50)	rs72718125	15	27330592	0.0156187582761049	0.009848202569936
DBP age-split (5 groups)	no. of measurements (age <50)	OTUD7A	15	31969160	0.0161373242735862	0.1107348883173492
DBP age-split (5 groups)	no. of measurements (age <50)	rs71462823	15	33067056	0.0164182502776384	0.0043128727137191
DBP age-split (5 groups)	no. of measurements (age <50)	rs145367007	15	36433306	0.0129612553864717	0.0235038579605582
DBP age-split (5 groups)	no. of measurements (age <50)	IVD	15	40712916	0.0174553748220205	0.004066620313203
DBP age-split (5 groups)	no. of measurements (age <50)	TMEM62	15	43446410	0.0201064459979534	0.0003835528519181
DBP age-split (5 groups)	no. of measurements (age <50)	GOLM2	15	44644441	0.014279430732131	0.0099183634742609
DBP age-split (5 groups)	no. of measurements (age <50)	rs62003287	15	60843997	0.015343970619142	0.009134922622853
DBP age-split (5 groups)	no. of measurements (age <50)	rs56082843	15	68722219	-0.0135858403518795	0.0528235536166524
DBP age-split (5 groups)	no. of measurements (age <50)	rs147793682	15	69167918	0.0130285350605845	0.0166761333282851
DBP age-split (5 groups)	no. of measurements (age <50)	rs149550792	15	72405039	0.015217444859445	0.4353454488477819
DBP age-split (5 groups)	no. of measurements (age <50)	HCN4	15	73636902	0.0142907025292515	0.0110479564112073
DBP age-split (5 groups)	no. of measurements (age <50)	SEMA7A	15	74714219	0.0130666019394993	0.0147780144693189
DBP age-split (5 groups)	no. of measurements (age <50)	rs144739396	15	80331205	0.0153995053842663	0.0106125616895356
DBP age-split (5 groups)	no. of measurements (age <50)	rs118139016	15	88126117	0.0134604340419173	0.0171146533306686
DBP age-split (5 groups)	no. of measurements (age <50)	IDH2	15	90636006	0.0182412229478359	0.0018738314229892
DBP age-split (5 groups)	no. of measurements (age <50)	rs74407346	15	92060774	0.0142824696376919	0.0107881969225916
DBP age-split (5 groups)	no. of measurements (age <50)	rs139941947	15	93849128	0.0136599419638514	0.0377678823869591
DBP age-split (5 groups)	no. of measurements (age <50)	rs191602502	15	95070477	0.0145589560270309	0.0179104883162524
DBP age-split (5 groups)	no. of measurements (age <50)	rs12904105	15	97666502	0.0135965477675199	0.0323751060706232
DBP age-split (5 groups)	no. of measurements (age <50)	rs187711284	15	97859566	0.0160747375339269	0.009973607638189
DBP age-split (5 groups)	no. of measurements (age <50)	rs143133094	15	97975362	0.0162504911422729	0.0087310821665193
DBP age-split (5 groups)	no. of measurements (age <50)	rs28612945	15	99458902	0.0160827469080686	0.0054085165403486
DBP age-split (5 groups)	no. of measurements (age <50)	rs148345143	15	99700189	0.0178976375609636	0.0471194581220334
DBP age-split (5 groups)	no. of measurements (age <50)	rs117790118	15	100286349	0.0207503121346235	0.007948749370147
DBP age-split (5 groups)	no. of measurements (age <50)	rs56169964	16	1747462	0.0156400091946125	0.0078827661561407
DBP age-split (5 groups)	no. of measurements (age <50)	rs369683479	16	2867999	0.0145925795659422	0.0108153452690438
DBP age-split (5 groups)	no. of measurements (age <50)	PRSS21	16	2871734	0.0170682501047849	0.0034568573079231
DBP age-split (5 groups)	no. of measurements (age <50)	ZSCAN32	16	3441575	0.0146948741748929	0.0097614534190461
DBP age-split (5 groups)	no. of measurements (age <50)	ZNF174	16	3455302	0.0152622759342193	0.0104983319913637
DBP age-split (5 groups)	no. of measurements (age <50)	rs117889105	16	5597798	0.0156191391870379	0.0077234439482304
DBP age-split (5 groups)	no. of measurements (age <50)	rs147032629	16	6565160	0.0136290043592453	0.0269925823663868
DBP age-split (5 groups)	no. of measurements (age <50)	rs117480743	16	9742219	0.0166456811130046	0.0093927148699222
DBP age-split (5 groups)	no. of measurements (age <50)	rs116854524	16	13351132	0.0138258356600999	0.0115635222980734
DBP age-split (5 groups)	no. of measurements (age <50)	rs72779617	16	17365047	0.0139051582664251	0.0141156627491134
DBP age-split (5 groups)	no. of measurements (age <50)	rs116976037	16	19708235	0.0155901461839675	0.0088637716697005
DBP age-split (5 groups)	no. of measurements (age <50)	rs181418508	16	20842033	0.0170071199536323	0.0087906655583579
DBP age-split (5 groups)	no. of measurements (age <50)	rs146414562	16	21710227	0.0140074659138917	0.0184555518954833
DBP age-split (5 groups)	no. of measurements (age <50)	rs189728023	16	25402031	0.0129363713786005	0.1063364159449839
DBP age-split (5 groups)	no. of measurements (age <50)	rs150529665	16	26455954	0.0132649354636669	0.0159148517095004
DBP age-split (5 groups)	no. of measurements (age <50)	NFATC2IP	16	28970273	0.0154637778177857	0.0071746504346003
DBP age-split (5 groups)	no. of measurements (age <50)	SPNS1	16	28990705	0.0223091151565313	9.784271130988136e-06
DBP age-split (5 groups)	no. of measurements (age <50)	PRSS53	16	31097847	0.0244978256523609	8.7890472965027e-07
DBP age-split (5 groups)	no. of measurements (age <50)	rs117859191	16	51469902	0.0135167259722948	0.0122600380954175
DBP age-split (5 groups)	no. of measurements (age <50)	rs72812726	16	55640257	0.014377748593688	0.0104775447666803
DBP age-split (5 groups)	no. of measurements (age <50)	rs75776876	16	57525033	0.0139406872913241	0.018733750341835
DBP age-split (5 groups)	no. of measurements (age <50)	KATNB1	16	57780402	0.0136059913784265	0.01592547109496
DBP age-split (5 groups)	no. of measurements (age <50)	rs190144921	16	64001655	0.014012006111443	0.0170213269870107
DBP age-split (5 groups)	no. of measurements (age <50)	CMTR2	16	71319455	0.0159071087837219	0.0087401751464711
DBP age-split (5 groups)	no. of measurements (age <50)	rs144938022	16	74709851	0.0154098225757479	0.0139468936995226
DBP age-split (5 groups)	no. of measurements (age <50)	VAT1L	16	77918215	0.0155528457835316	0.0078728423253335
DBP age-split (5 groups)	no. of measurements (age <50)	rs80324383	16	81328756	0.0186505746096372	0.0031610866882919
DBP age-split (5 groups)	no. of measurements (age <50)	rs76087704	16	82667506	0.0145539855584502	0.0106199682301375
DBP age-split (5 groups)	no. of measurements (age <50)	rs75724167	16	83263334	0.0162474233657121	0.0856782573657167
DBP age-split (5 groups)	no. of measurements (age <50)	KLHL36	16	84691711	0.0141662415117025	0.0225109183108311
DBP age-split (5 groups)	no. of measurements (age <50)	rs140492171	16	85450984	0.0145962061360478	0.0093406936410927
DBP age-split (5 groups)	no. of measurements (age <50)	GINS2	16	85716741	0.0138507597148418	0.0193315768720947
DBP age-split (5 groups)	no. of measurements (age <50)	rs144054632	16	89255927	0.0134850796312093	0.0199597975088071
DBP age-split (5 groups)	no. of measurements (age <50)	rs112732792	17	1201195	0.0167992636561393	0.0035352397133069
DBP age-split (5 groups)	no. of measurements (age <50)	rs34974376	17	2711177	0.0187048017978668	0.0010606936773406
DBP age-split (5 groups)	no. of measurements (age <50)	rs150045068	17	2737933	0.0171930454671382	0.0058418532417736
DBP age-split (5 groups)	no. of measurements (age <50)	rs145539897	17	7957622	0.0140612935647368	0.0330540054588854
DBP age-split (5 groups)	no. of measurements (age <50)	rs144596237	17	10312861	0.0132619086652994	0.0203453936639946
DBP age-split (5 groups)	no. of measurements (age <50)	UBB	17	16285085	0.0153089091181755	0.0101154819200257
DBP age-split (5 groups)	no. of measurements (age <50)	FLII	17	18155190	0.0195583254098892	0.0006186026867404
DBP age-split (5 groups)	no. of measurements (age <50)	rs147700951	17	25732604	0.0132759334519505	0.0212921559603757
DBP age-split (5 groups)	no. of measurements (age <50)	rs74845752	17	28543148	0.0147427441552281	0.0233057635257944
DBP age-split (5 groups)	no. of measurements (age <50)	rs141211057	17	28670877	0.0148799670860171	0.0179325211724095
DBP age-split (5 groups)	no. of measurements (age <50)	rs35379326	17	31707174	0.0143508678302168	0.0112380463913398
DBP age-split (5 groups)	no. of measurements (age <50)	rs147558968	17	32670880	0.0142354993149638	0.0137027433678833
DBP age-split (5 groups)	no. of measurements (age <50)	rs118003219	17	32829484	0.014832011424005	0.011904452518609
DBP age-split (5 groups)	no. of measurements (age <50)	rs140786432	17	34833837	0.0184663496911525	0.0050829374008523
DBP age-split (5 groups)	no. of measurements (age <50)	rs9889482	17	35735587	0.0148355355486273	0.0751769590083538
DBP age-split (5 groups)	no. of measurements (age <50)	rs185055292	17	38932877	0.0132834129035472	0.0583699532598638
DBP age-split (5 groups)	no. of measurements (age <50)	rs190990038	17	42420477	0.015847647562623	0.0147690823955689
DBP age-split (5 groups)	no. of measurements (age <50)	rs181006804	17	45947552	-0.0133234709501266	0.2538740409961327
DBP age-split (5 groups)	no. of measurements (age <50)	PDK2	17	48180808	0.0233315844088792	5.975602795523043e-06
DBP age-split (5 groups)	no. of measurements (age <50)	rs143086122	17	48502923	0.0151851195842027	0.0074852685837693
DBP age-split (5 groups)	no. of measurements (age <50)	rs141658481	17	53282596	0.0142849739640951	0.0105359248507766
DBP age-split (5 groups)	no. of measurements (age <50)	rs181067233	17	54167246	0.0140010062605142	0.0171060457011072
DBP age-split (5 groups)	no. of measurements (age <50)	rs72830815	17	55354474	0.0130989076569676	0.0272875630365798
DBP age-split (5 groups)	no. of measurements (age <50)	rs186286389	17	60650168	0.0190433915704488	0.0303083551170508
DBP age-split (5 groups)	no. of measurements (age <50)	rs145894856	17	69787217	0.0137335108593106	0.0152399665922571
DBP age-split (5 groups)	no. of measurements (age <50)	ATP5PD	17	73039019	0.0143824890255928	0.0094835920015804
DBP age-split (5 groups)	no. of measurements (age <50)	rs140173009	17	73042779	-0.0143182910978794	0.0102637104389391
DBP age-split (5 groups)	no. of measurements (age <50)	PRCD	17	74536664	0.0257823728024959	5.279666898153725e-07
DBP age-split (5 groups)	no. of measurements (age <50)	rs184209863	17	75540647	0.0164036136120557	0.0068228869450687
DBP age-split (5 groups)	no. of measurements (age <50)	rs190228590	17	75731276	0.0155291333794593	0.0077325179022162
DBP age-split (5 groups)	no. of measurements (age <50)	rs138385908	18	1167034	0.0159933883696794	0.0099671912929198
DBP age-split (5 groups)	no. of measurements (age <50)	rs143423644	18	4040739	0.0151610914617776	0.0127121170762543
DBP age-split (5 groups)	no. of measurements (age <50)	rs62079192	18	6305781	0.0170376673340797	0.0057584294394443
DBP age-split (5 groups)	no. of measurements (age <50)	rs74487195	18	7887773	0.0145217683166265	0.0482902578786886
DBP age-split (5 groups)	no. of measurements (age <50)	rs75372157	18	8390363	0.0134150721132755	0.017487285145076
DBP age-split (5 groups)	no. of measurements (age <50)	rs143558387	18	10165159	0.0160463582724332	0.0060622115184581
DBP age-split (5 groups)	no. of measurements (age <50)	rs79344468	18	11703143	-0.0136464806273579	0.019183800177215
DBP age-split (5 groups)	no. of measurements (age <50)	rs150760390	18	12262897	0.0160017106682062	0.0106127404003046
DBP age-split (5 groups)	no. of measurements (age <50)	rs190213528	18	39746937	0.0147558730095624	0.0087924234329472
DBP age-split (5 groups)	no. of measurements (age <50)	SLC14A1	18	43318288	0.0186844710260629	0.001149925484881
DBP age-split (5 groups)	no. of measurements (age <50)	rs117540925	18	45294177	0.0138734765350818	0.0107949500315999
DBP age-split (5 groups)	no. of measurements (age <50)	rs141472577	18	49801044	0.0139108709990978	0.0158517100855316
DBP age-split (5 groups)	no. of measurements (age <50)	rs182194606	18	54010619	0.0133985998108983	0.0326273723202517
DBP age-split (5 groups)	no. of measurements (age <50)	rs142004484	18	56052692	0.0148533415049314	0.0677192444898567
DBP age-split (5 groups)	no. of measurements (age <50)	CPLX4	18	56964134	0.020141702145338	0.0003768683306017
DBP age-split (5 groups)	no. of measurements (age <50)	rs62096088	18	57063935	0.0151315629482269	0.0089974869953439
DBP age-split (5 groups)	no. of measurements (age <50)	rs117176233	18	57433708	0.0161791425198316	0.0189936489415493
DBP age-split (5 groups)	no. of measurements (age <50)	rs190169859	18	61344054	0.0145388878881931	0.0096702608081883
DBP age-split (5 groups)	no. of measurements (age <50)	rs186860511	18	61443548	0.0169397685676813	0.0042051010157625
DBP age-split (5 groups)	no. of measurements (age <50)	rs150438003	18	62460778	0.013352932408452	0.1889072241485038
DBP age-split (5 groups)	no. of measurements (age <50)	rs372145256	18	63198397	0.0135589260607957	0.0381668958666904
DBP age-split (5 groups)	no. of measurements (age <50)	rs7239573	18	67757856	0.0137386871501803	0.0274320891867248
DBP age-split (5 groups)	no. of measurements (age <50)	TSHZ1	18	72962307	0.0164558012038469	0.0045172569754744
DBP age-split (5 groups)	no. of measurements (age <50)	rs181184457	18	74211356	0.0136296935379505	0.0443732208837184
DBP age-split (5 groups)	no. of measurements (age <50)	PLPP2	19	286216	0.0137321166694164	0.0240747715682401
DBP age-split (5 groups)	no. of measurements (age <50)	rs202236814	19	3633120	0.0139137972146272	0.0107181258071032
DBP age-split (5 groups)	no. of measurements (age <50)	rs117557708	19	5291312	0.022376500070095	2.4975827394933177e-05
DBP age-split (5 groups)	no. of measurements (age <50)	rs146642952	19	7850192	0.0144304279237985	0.0115672276476703
DBP age-split (5 groups)	no. of measurements (age <50)	RAB11B	19	8462091	0.0230690650641918	9.065003987912282e-06
DBP age-split (5 groups)	no. of measurements (age <50)	rs77540910	19	10259350	0.0157718248665332	0.006924888134686
DBP age-split (5 groups)	no. of measurements (age <50)	rs187580736	19	11627235	0.0163261704146862	0.005894501296344
DBP age-split (5 groups)	no. of measurements (age <50)	DCAF15	19	14067779	0.0164933521300554	0.0056768504000845
DBP age-split (5 groups)	no. of measurements (age <50)	rs117873661	19	14283784	0.0130937853828072	0.1110346823024761
DBP age-split (5 groups)	no. of measurements (age <50)	CYP4F12	19	15795775	0.0135669382289052	0.0144890203531677
DBP age-split (5 groups)	no. of measurements (age <50)	rs141429322	19	15850373	-0.0131820039823651	0.016668077152802
DBP age-split (5 groups)	no. of measurements (age <50)	ZNF429	19	21709278	0.01483148150146	0.0107827063222655
DBP age-split (5 groups)	no. of measurements (age <50)	rs62104853	19	32912273	0.0147453248500823	0.0093781668569422
DBP age-split (5 groups)	no. of measurements (age <50)	rs76486132	19	35336832	0.0136185875162482	0.0266941304814131
DBP age-split (5 groups)	no. of measurements (age <50)	rs142674955	19	38609330	0.0139363268390297	0.2709693715774927
DBP age-split (5 groups)	no. of measurements (age <50)	rs35106218	19	39645801	0.0132703864946961	0.0139717609037594
DBP age-split (5 groups)	no. of measurements (age <50)	PLEKHG2	19	39911139	0.01339409686625	0.0165102031935019
DBP age-split (5 groups)	no. of measurements (age <50)	rs112200357	19	40658644	-0.0139849670231342	0.0122540355627844
DBP age-split (5 groups)	no. of measurements (age <50)	RAB4B	19	41293484	0.0256246514618396	1.1012902979200368e-07
DBP age-split (5 groups)	no. of measurements (age <50)	POU2F2	19	42645500	0.0152706801891326	0.0538998985810316
DBP age-split (5 groups)	no. of measurements (age <50)	PHLDB3	19	43994096	0.013525447808206	0.7049985835246401
DBP age-split (5 groups)	no. of measurements (age <50)	rs116967764	19	45385389	0.0136790666729211	0.6224961591927858
DBP age-split (5 groups)	no. of measurements (age <50)	TOMM40	19	45400386	0.014525449834764	0.0276096534053576
DBP age-split (5 groups)	no. of measurements (age <50)	CKM	19	45817953	0.0239536762237548	2.4006364668393583e-06
DBP age-split (5 groups)	no. of measurements (age <50)	rs77735102	19	48470680	0.0147257186472415	0.0108244758014502
DBP age-split (5 groups)	no. of measurements (age <50)	rs190281335	19	48538951	0.0147310867905616	0.0088138064379798
DBP age-split (5 groups)	no. of measurements (age <50)	rs142796256	19	54537257	0.013259164057672	0.2018942667837246
DBP age-split (5 groups)	no. of measurements (age <50)	KIR2DL3	19	55272878	0.015838673338294	0.0058057868490288
DBP age-split (5 groups)	no. of measurements (age <50)	TNNT1	19	55652442	0.0138920284807682	0.0352966348144177
DBP age-split (5 groups)	no. of measurements (age <50)	ISOC2	19	55969031	0.0141926798969507	0.0187041522728284
DBP age-split (5 groups)	no. of measurements (age <50)	rs181162464	19	56971494	0.0128850955516099	0.0338029394828591
DBP age-split (5 groups)	no. of measurements (age <50)	rs117944443	19	57172171	-0.013733172789216	0.2952381054550987
DBP age-split (5 groups)	no. of measurements (age <50)	rs62130796	19	57391241	0.013975104317069	0.0121696688271023
DBP age-split (5 groups)	no. of measurements (age <50)	rs190217461	19	58703762	0.013497301377356	0.0666640460564782
DBP age-split (5 groups)	no. of measurements (age <50)	rs186595968	20	811756	0.014892091974616	0.0151516091339258
DBP age-split (5 groups)	no. of measurements (age <50)	SNRPB	20	2446889	0.0148930791765451	0.0146928461668365
DBP age-split (5 groups)	no. of measurements (age <50)	rs79784311	20	2902379	-0.0156079772859811	0.0103034572115284
DBP age-split (5 groups)	no. of measurements (age <50)	LZTS3	20	3148727	0.0162109248340129	0.005441610332492
DBP age-split (5 groups)	no. of measurements (age <50)	rs190111160	20	3278107	0.0144234579056501	0.0102805838708036
DBP age-split (5 groups)	no. of measurements (age <50)	rs142176603	20	3668215	0.0174895487725734	0.0060670042430935
DBP age-split (5 groups)	no. of measurements (age <50)	rs45443792	20	3764246	0.0153744630515575	0.0115631804637273
DBP age-split (5 groups)	no. of measurements (age <50)	rs138425603	20	4697617	0.0141684310510754	0.0102043175272113
DBP age-split (5 groups)	no. of measurements (age <50)	rs139418685	20	9039850	0.0154759297147393	0.0107078152629854
DBP age-split (5 groups)	no. of measurements (age <50)	rs117308553	20	10073900	0.0131202563643455	0.0221416164905733
DBP age-split (5 groups)	no. of measurements (age <50)	rs75165686	20	11974122	0.013311605900526	0.0390751138391195
DBP age-split (5 groups)	no. of measurements (age <50)	rs192690575	20	13558012	0.0154046919196844	0.0118384433836727
DBP age-split (5 groups)	no. of measurements (age <50)	OTOR	20	16739855	0.0154854524880647	0.0069356359999466
DBP age-split (5 groups)	no. of measurements (age <50)	rs139049221	20	17653916	0.0142099922522902	0.0232311629634989
DBP age-split (5 groups)	no. of measurements (age <50)	rs73128648	20	19422204	0.014009041711688	0.0279640897757218
DBP age-split (5 groups)	no. of measurements (age <50)	rs145954459	20	22628102	0.0158995073288679	0.0057333173065607
DBP age-split (5 groups)	no. of measurements (age <50)	rs191180728	20	31210551	0.0137927066534757	0.1550226733587432
DBP age-split (5 groups)	no. of measurements (age <50)	ITCH	20	33025119	0.0184286255389451	0.0033607864068674
DBP age-split (5 groups)	no. of measurements (age <50)	rs77715355	20	36026885	0.0144918588921427	0.0084998003826761
DBP age-split (5 groups)	no. of measurements (age <50)	rs71351568	20	37032684	0.0136353354901075	0.027771972968525
DBP age-split (5 groups)	no. of measurements (age <50)	rs117889644	20	40500091	0.0136485835537314	0.0938225993864887
DBP age-split (5 groups)	no. of measurements (age <50)	rs144582888	20	42872458	0.0133178764954209	0.0489925875726631
DBP age-split (5 groups)	no. of measurements (age <50)	ZSWIM1	20	44511885	0.0216783918440341	4.0003738354242326e-05
DBP age-split (5 groups)	no. of measurements (age <50)	rs138461996	20	51387582	0.0136471157893538	0.0139537674766047
DBP age-split (5 groups)	no. of measurements (age <50)	rs1437212	20	54545121	-0.0138804586604237	0.0136144100097312
DBP age-split (5 groups)	no. of measurements (age <50)	rs142549551	20	55601076	0.0143461814150214	0.0106138843230587
DBP age-split (5 groups)	no. of measurements (age <50)	rs138820135	20	56300695	0.016194250434637	0.0057149748425558
DBP age-split (5 groups)	no. of measurements (age <50)	rs77315032	20	59586255	0.0140448398888111	0.0305789451902677
DBP age-split (5 groups)	no. of measurements (age <50)	HRH3	20	60792674	0.0266851764172315	7.482679266927425e-08
DBP age-split (5 groups)	no. of measurements (age <50)	rs6121620	20	61065194	0.0175477340817451	0.0109472510983479
DBP age-split (5 groups)	no. of measurements (age <50)	rs187256461	20	61800534	0.0132841002196073	0.0154668931330079
DBP age-split (5 groups)	no. of measurements (age <50)	rs180727988	21	19340552	0.0151875158771872	0.0077266294635249
DBP age-split (5 groups)	no. of measurements (age <50)	rs140302254	21	20896519	0.0140671050176024	0.0372833096930517
DBP age-split (5 groups)	no. of measurements (age <50)	rs17000601	21	26362339	-0.0142875090241432	0.0104738694008827
DBP age-split (5 groups)	no. of measurements (age <50)	rs146354714	21	27182290	-0.0142988814041018	0.073957880827165
DBP age-split (5 groups)	no. of measurements (age <50)	rs13048318	21	30948106	0.0180428270250558	0.0024399758507659
DBP age-split (5 groups)	no. of measurements (age <50)	rs186646210	21	32226683	0.0132939685136079	0.02140644531675
DBP age-split (5 groups)	no. of measurements (age <50)	rs139827063	21	32936803	0.0140648307278752	0.0261085324303992
DBP age-split (5 groups)	no. of measurements (age <50)	rs62225538	21	41884647	-0.0133658470585942	0.020505183747376
DBP age-split (5 groups)	no. of measurements (age <50)	rs4919918	21	43225462	0.0141263213008642	0.0137899183882525
DBP age-split (5 groups)	no. of measurements (age <50)	rs141604732	21	44088076	0.0139546822756528	0.0182398601918986
DBP age-split (5 groups)	no. of measurements (age <50)	rs113472162	21	44166096	0.0143427643924951	0.0115818147754816
DBP age-split (5 groups)	no. of measurements (age <50)	UFD1	22	19452085	0.0152284130454063	0.0199912833173267
DBP age-split (5 groups)	no. of measurements (age <50)	RANBP1	22	20109169	0.0214520879089832	0.0001511085482224
DBP age-split (5 groups)	no. of measurements (age <50)	rs141770454	22	21045608	0.0146988192573189	0.0086353123592668
DBP age-split (5 groups)	no. of measurements (age <50)	rs118119551	22	23592166	-0.0131698343902826	0.0327060183810535
DBP age-split (5 groups)	no. of measurements (age <50)	rs117393338	22	23830583	-0.0140482885763049	0.0200914481665336
DBP age-split (5 groups)	no. of measurements (age <50)	LRRC75B	22	24985381	0.0145555203780531	0.0137873173318068
DBP age-split (5 groups)	no. of measurements (age <50)	rs117787491	22	26948691	0.0192765891551971	0.000876196568842
DBP age-split (5 groups)	no. of measurements (age <50)	rs61576961	22	34624564	0.0135353719815611	0.0175157250408908
DBP age-split (5 groups)	no. of measurements (age <50)	rs116945571	22	36670123	0.0152694145217537	0.0073123118676292
DBP age-split (5 groups)	no. of measurements (age <50)	rs117301775	22	36933269	0.0191499982029199	0.0010032789578953
DBP age-split (5 groups)	no. of measurements (age <50)	rs181283998	22	37853683	0.0168640669435262	0.0054555856597598
DBP age-split (5 groups)	no. of measurements (age <50)	H1-0	22	38202278	0.0152840474620461	0.0087332777181818
DBP age-split (5 groups)	no. of measurements (age <50)	rs9611069	22	39395612	0.013592972420156	0.0124579334825637
DBP age-split (5 groups)	no. of measurements (age <50)	rs140669113	22	39851518	0.0148309161886572	0.0083459418590004
DBP age-split (5 groups)	no. of measurements (age <50)	rs180758672	22	41701674	0.0145793417468667	0.010698404030373
DBP age-split (5 groups)	no. of measurements (age <50)	DENND6B	22	50756474	0.0155349327251315	0.0080826025836651
DBP age-split (5 groups)	no. of measurements (age 50-55)	TFCP2L1	2	122008473	0.0232098866254091	1.6362278816944545e-05
DBP age-split (5 groups)	no. of measurements (age 50-55)	TRIM71	3	32899414	0.0249238349497318	6.00651449849163e-08
DBP age-split (5 groups)	no. of measurements (age 50-55)	OPA1	3	193363272	0.0246185772120952	6.60449351195468e-06
DBP age-split (5 groups)	no. of measurements (age 50-55)	C4orf3	4	120221903	0.0332596972584724	0.0
DBP age-split (5 groups)	no. of measurements (age 50-55)	EXOSC1	10	99200836	0.0403156615793705	0.0
DBP age-split (5 groups)	no. of measurements (age 50-55)	B4GALNT4	11	375956	0.021657183766365	6.080296402626996e-05
DBP age-split (5 groups)	no. of measurements (age 50-55)	PHB2	12	7077239	0.0249913688749074	1.4038325525293672e-08
DBP age-split (5 groups)	no. of measurements (age 50-55)	SYNJ2BP	14	70860963	0.0243743080645799	4.32983304839845e-08
DBP age-split (5 groups)	no. of measurements (age 50-55)	ADNP2	18	77886160	0.0284864623099565	2.6195037181862904e-11
DBP age-split (5 groups)	no. of measurements (age 50-55)	RAB11B	19	8462091	0.0582592971622943	0.0
DBP age-split (5 groups)	no. of measurements (age 50-55)	HMGN1	21	40717907	0.0257864240556955	6.095335025996406e-08
DBP age-split (5 groups)	no. of measurements (age 56-60)	MARCHF4	2	217179669	0.0220209825783967	1.2717450120546445e-06
DBP age-split (5 groups)	no. of measurements (age 56-60)	NECTIN3	3	110891664	0.0225292090326547	1.7024312283324303e-05
DBP age-split (5 groups)	no. of measurements (age 56-60)	EXOSC1	10	99200836	0.0368132479488849	7.556514048782169e-06
DBP age-split (5 groups)	no. of measurements (age 56-60)	SOX1	13	112723966	0.0281646456569433	3.994439986933377e-11
DBP age-split (5 groups)	no. of measurements (age 61-64)	CSRNP1	3	39189699	0.0282667875289917	1.1457600117358576e-10
DBP age-split (5 groups)	no. of measurements (age 61-64)	MOBP	3	39539829	0.0738965049386024	0.0
DBP age-split (5 groups)	no. of measurements (age 61-64)	METTL27	7	73252892	0.0297747682780027	9.029615205849396e-08
DBP age-split (5 groups)	no. of measurements (age 61-64)	KLC2	11	66030048	0.04273147508502	0.0
DBP age-split (5 groups)	no. of measurements (age 61-64)	RAMAC	15	83657384	0.0336749404668808	1.1037797360022158e-08
DBP age-split (5 groups)	no. of measurements (age 61-64)	NXPH3	17	47657204	0.0290486775338649	1.1471330682681402e-08
DBP age-split (5 groups)	no. of measurements (age 61-64)	HM13	20	30129800	0.0480397082865238	0.0
DBP age-split (5 groups)	no. of measurements (age >64)	REEP1	2	86503161	0.0287918094545602	2.982024322042429e-12
DBP age-split (5 groups)	no. of measurements (age >64)	PRKCI	3	169981961	0.0308856163173913	3.865587084129074e-13
DBP age-split (5 groups)	no. of measurements (age >64)	BLOC1S4	4	6718614	0.032914001494646	4.217004091777172e-13
DBP age-split (5 groups)	no. of measurements (age >64)	PHF2	9	96390279	0.0376186147332191	0.0
DBP age-split (5 groups)	no. of measurements (age >64)	PSMD9	12	122341420	0.028182853013277	1.1574672183335055e-10
DBP age-split (5 groups)	no. of measurements (age >64)	IGFL4	19	46561691	0.0350071899592876	4.638704500954889e-12
DBP age-split (5 groups)	Statin (age <50)	LDLR	19	11222265	0.1065039411187172	0.0005500717492646
SBP age-split (5 groups) without statins	ACE inhibitor (age <50)	TSHZ1	18	72962307	0.0762144103646278	0.009064357376174
SBP age-split (5 groups) without statins	SBP post-treatment (age <50)	MED18	1	28658994	0.0876576974987983	2.78204036076045e-06
SBP age-split (5 groups) without statins	SBP post-treatment (age <50)	rs7588513	2	233551530	0.0747135281562805	7.458069279632491e-05
SBP age-split (5 groups) without statins	SBP post-treatment (age <50)	rs147475110	3	66747570	-0.0721272751688957	0.0001637831148619
SBP age-split (5 groups) without statins	SBP post-treatment (age <50)	rs114403419	4	38674228	0.0691517814993858	0.0003996729053539
SBP age-split (5 groups) without statins	SBP post-treatment (age <50)	rs187860720	6	89452519	0.0736217126250267	0.0001257123111844
SBP age-split (5 groups) without statins	SBP post-treatment (age <50)	rs146392152	7	103593349	0.0688042193651199	0.0004697662770247
SBP age-split (5 groups) without statins	SBP post-treatment (age <50)	rs117686634	9	17961664	0.0772031098604202	2.800044748426843e-05
SBP age-split (5 groups) without statins	SBP post-treatment (age <50)	rs141293055	14	95980553	0.0803260654211044	1.9211253521134265e-05
SBP age-split (5 groups) without statins	SBP post-treatment (age <50)	ZNF286A	17	15621882	0.0876576974987983	2.09561858795324e-06
SBP age-split (5 groups) without statins	SBP post-treatment (age <50)	AMZ2	17	66248506	0.0706598386168479	0.0006265957717334
SBP age-split (5 groups) without statins	SBP post-treatment (age <50)	rs62213603	20	4383693	0.0687238052487373	0.00062306109762
SBP age-split (5 groups) without statins	SBP post-treatment (age <50)	rs6065646	20	42372124	0.0919150933623313	9.008122605949776e-08
SBP age-split (5 groups) without statins	SBP post-treatment (age 56-60)	KRT4	12	53204334	0.0493608526885509	5.42539095204789e-07
SBP age-split (5 groups) without statins	SBP post-treatment (age 61-64)	rs73159675	21	47503168	0.036762673407793	0.0002778495261548
SBP age-split (5 groups) without statins	SBP pre-treatment (age <50)	rs142034447	1	2236614	0.0135631831362843	0.0105988697368157
SBP age-split (5 groups) without statins	SBP pre-treatment (age <50)	rs114344935	1	3363486	0.0182432681322097	0.0017843960135885
SBP age-split (5 groups) without statins	SBP pre-treatment (age <50)	rs142491741	1	10795099	-0.015629842877388	0.005972447096908
SBP age-split (5 groups) without statins	SBP pre-treatment (age <50)	rs11589899	1	12850542	-0.0147712901234626	0.0090205429839682
SBP age-split (5 groups) without statins	SBP pre-treatment (age <50)	rs141298396	1	13928075	-0.0135261518880724	0.0112885695350186
SBP age-split (5 groups) without statins	SBP pre-treatment (age <50)	rs113125381	1	20908490	0.0139907067641615	0.0096573883845594
SBP age-split (5 groups) without statins	SBP pre-treatment (age <50)	rs146016771	1	26744817	0.0187020916491746	0.0004524710608379
SBP age-split (5 groups) without statins	SBP pre-treatment (age <50)	rs72655019	1	27957981	0.0151347992941737	0.0096164159783892
SBP age-split (5 groups) without statins	SBP pre-treatment (age <50)	rs114894379	1	34623181	0.0156365428119897	0.0076369330365586
SBP age-split (5 groups) without statins	SBP pre-treatment (age <50)	rs12750334	1	34886997	-0.0157912597060203	0.0076467783235392
SBP age-split (5 groups) without statins	SBP pre-treatment (age <50)	rs140082671	1	35368440	0.01403384283185	0.0119043547454468
SBP age-split (5 groups) without statins	SBP pre-treatment (age <50)	rs6686022	1	42300201	-0.0175454169511795	0.0013982430522541
SBP age-split (5 groups) without statins	SBP pre-treatment (age <50)	rs76337361	1	47231478	0.0148411681875586	0.0082898340045774
SBP age-split (5 groups) without statins	SBP pre-treatment (age <50)	rs188134569	1	47818663	0.0145119177177548	0.0091822647825751
SBP age-split (5 groups) without statins	SBP pre-treatment (age <50)	rs77535089	1	47884472	-0.0169598683714866	0.0071924835344085
SBP age-split (5 groups) without statins	SBP pre-treatment (age <50)	rs113345631	1	48161966	0.0165319740772247	0.0034043900650224
SBP age-split (5 groups) without statins	SBP pre-treatment (age <50)	rs78155257	1	53658559	-0.0145296407863497	0.0080461236580438
SBP age-split (5 groups) without statins	SBP pre-treatment (age <50)	rs111228938	1	53763921	0.0135936131700873	0.0877945813256801
SBP age-split (5 groups) without statins	SBP pre-treatment (age <50)	rs142296913	1	55177457	-0.0148029010742902	0.0077936370558773
SBP age-split (5 groups) without statins	SBP pre-treatment (age <50)	rs12144623	1	55184959	-0.0165926273912191	0.002925034139436
SBP age-split (5 groups) without statins	SBP pre-treatment (age <50)	rs111488799	1	55578169	-0.013788572512567	0.012354715390048
SBP age-split (5 groups) without statins	SBP pre-treatment (age <50)	rs78576438	1	57246862	0.0136571293696761	0.0111305618126173
SBP age-split (5 groups) without statins	SBP pre-treatment (age <50)	rs188912870	1	63898724	-0.0138745922595262	0.0094873316523198
SBP age-split (5 groups) without statins	SBP pre-treatment (age <50)	rs181687356	1	72753938	0.0161855723708868	0.0050664177089887
SBP age-split (5 groups) without statins	SBP pre-treatment (age <50)	rs34151844	1	73350244	0.0142957996577024	0.0101261613149847
SBP age-split (5 groups) without statins	SBP pre-treatment (age <50)	rs185008468	1	83035102	0.0153120113536715	0.0058460744417065
SBP age-split (5 groups) without statins	SBP pre-treatment (age <50)	rs148114002	1	90110039	0.0141745274886488	0.0090987698054863
SBP age-split (5 groups) without statins	SBP pre-treatment (age <50)	rs147593923	1	96427778	0.0145655563101172	0.0078189540114641
SBP age-split (5 groups) without statins	SBP pre-treatment (age <50)	rs139477157	1	105691515	-0.0142172863706946	0.012287120382403
SBP age-split (5 groups) without statins	SBP pre-treatment (age <50)	rs146468896	1	105730519	-0.0158808063715696	0.005544883565951
SBP age-split (5 groups) without statins	SBP pre-treatment (age <50)	rs12133214	1	107447171	-0.0192193761467933	0.0003773458801578
SBP age-split (5 groups) without statins	SBP pre-treatment (age <50)	rs77566028	1	110191606	0.0182034894824028	0.0008523635997361
SBP age-split (5 groups) without statins	SBP pre-treatment (age <50)	rs77679825	1	118615006	-0.0149025376886129	0.0091731635723037
SBP age-split (5 groups) without statins	SBP pre-treatment (age <50)	rs151042497	1	119961639	-0.0163709800690412	0.0045863888608302
SBP age-split (5 groups) without statins	SBP pre-treatment (age <50)	rs141017120	1	146950260	-0.0141356587409973	0.0119760483796907
SBP age-split (5 groups) without statins	SBP pre-treatment (age <50)	rs17358767	1	147276251	0.0148536199703812	0.0094585979133883
SBP age-split (5 groups) without statins	SBP pre-treatment (age <50)	rs143653545	1	156763844	0.0144408848136663	0.0090749852652441
SBP age-split (5 groups) without statins	SBP pre-treatment (age <50)	rs183567489	1	157256670	0.0135551523417234	0.0107628978625702
SBP age-split (5 groups) without statins	SBP pre-treatment (age <50)	rs74939479	1	163409314	-0.0150545025244355	0.0084942949902162
SBP age-split (5 groups) without statins	SBP pre-treatment (age <50)	rs186199345	1	176055048	-0.0142732504755258	0.009982085463359
SBP age-split (5 groups) without statins	SBP pre-treatment (age <50)	ANGPTL1	1	178829513	0.0140917459502816	0.0111008096110589
SBP age-split (5 groups) without statins	SBP pre-treatment (age <50)	rs116327257	1	181361308	-0.0138986213132739	0.0102129903350289
SBP age-split (5 groups) without statins	SBP pre-treatment (age <50)	rs114024108	1	181663814	-0.0154756577685475	0.0077920559798287
SBP age-split (5 groups) without statins	SBP pre-treatment (age <50)	ARPC5	1	183598646	0.0220560897141695	1.7579306210865036e-05
SBP age-split (5 groups) without statins	SBP pre-treatment (age <50)	rs55802892	1	202705562	-0.0145675102248787	0.0077710028575529
SBP age-split (5 groups) without statins	SBP pre-treatment (age <50)	ZC3H11A	1	203794017	0.0212575476616621	0.0001174518778938
SBP age-split (5 groups) without statins	SBP pre-treatment (age <50)	rs147973214	1	206544126	0.0143080046400427	0.0098307980809831
SBP age-split (5 groups) without statins	SBP pre-treatment (age <50)	rs12143775	1	211859020	-0.0146732842549681	0.0074056403915714
SBP age-split (5 groups) without statins	SBP pre-treatment (age <50)	rs111424996	1	212430887	0.0147847654297947	0.0076611496921228
SBP age-split (5 groups) without statins	SBP pre-treatment (age <50)	rs115326032	1	220755115	0.0146567476913332	0.0120453733355659
SBP age-split (5 groups) without statins	SBP pre-treatment (age <50)	rs145990041	1	221001727	-0.0156225273385643	0.0076582564026199
SBP age-split (5 groups) without statins	SBP pre-treatment (age <50)	rs34680532	1	221499341	0.0151210920885205	0.008362291119661
SBP age-split (5 groups) without statins	SBP pre-treatment (age <50)	rs78365332	1	221947812	0.0136746242642402	0.0146810144632566
SBP age-split (5 groups) without statins	SBP pre-treatment (age <50)	rs35364426	1	223088069	0.014181668870151	0.010155857918042
SBP age-split (5 groups) without statins	SBP pre-treatment (age <50)	rs190075557	1	224473364	-0.0139835616573691	0.0100758706371858
SBP age-split (5 groups) without statins	SBP pre-treatment (age <50)	rs2760061	1	228191075	0.0159304495900869	0.0083237799930268
SBP age-split (5 groups) without statins	SBP pre-treatment (age <50)	rs72749903	1	230650290	0.0143800433725118	0.0097975319454109
SBP age-split (5 groups) without statins	SBP pre-treatment (age <50)	rs913155	1	230716811	0.0153413508087396	0.0071151471042269
SBP age-split (5 groups) without statins	SBP pre-treatment (age <50)	rs148140339	1	236974588	-0.0142195848748087	0.0090407001604707
SBP age-split (5 groups) without statins	SBP pre-treatment (age <50)	rs75066958	1	240276080	0.0137702645733952	0.0110728072314066
SBP age-split (5 groups) without statins	SBP pre-treatment (age <50)	rs191025720	1	242375776	0.0165888220071792	0.0034183947402845
SBP age-split (5 groups) without statins	SBP pre-treatment (age <50)	rs149294314	1	243093779	0.0157641228288412	0.0050367104680153
SBP age-split (5 groups) without statins	SBP pre-treatment (age <50)	rs1831441	1	244359495	0.0160218048840761	0.0074105840903856
SBP age-split (5 groups) without statins	SBP pre-treatment (age <50)	rs3101460	1	244527689	-0.0144151952117681	0.0125378859717604
SBP age-split (5 groups) without statins	SBP pre-treatment (age <50)	rs78060669	2	1039021	0.0140749067068099	0.0094875280424808
SBP age-split (5 groups) without statins	SBP pre-treatment (age <50)	rs75041127	2	6921653	-0.0137730259448289	0.012283640943564
SBP age-split (5 groups) without statins	SBP pre-treatment (age <50)	rs142085704	2	7291101	-0.0163221191614866	0.0042269826514429
SBP age-split (5 groups) without statins	SBP pre-treatment (age <50)	rs140433015	2	7907776	0.0130556421354413	0.0123427154760336
SBP age-split (5 groups) without statins	SBP pre-treatment (age <50)	rs143160562	2	20612535	0.0141674950718879	0.0101284301565466
SBP age-split (5 groups) without statins	SBP pre-treatment (age <50)	rs62124931	2	22760798	-0.014732732437551	0.0086634651620553
SBP age-split (5 groups) without statins	SBP pre-treatment (age <50)	KRTCAP3	2	27667290	0.0143561773002147	0.0091261196014222
SBP age-split (5 groups) without statins	SBP pre-treatment (age <50)	rs148637292	2	31521840	0.0132149904966354	0.0114143132512843
SBP age-split (5 groups) without statins	SBP pre-treatment (age <50)	rs191497146	2	35643834	-0.0141437863931059	0.0090023636547165
SBP age-split (5 groups) without statins	SBP pre-treatment (age <50)	rs190023558	2	35885805	0.0132845360785722	0.0152972997023639
SBP age-split (5 groups) without statins	SBP pre-treatment (age <50)	rs75556507	2	40100709	-0.0136849731206893	0.0101658804959309
SBP age-split (5 groups) without statins	SBP pre-treatment (age <50)	rs2072569	2	40783227	0.0138285858556628	0.0109284657963999
SBP age-split (5 groups) without statins	SBP pre-treatment (age <50)	rs146798875	2	42710403	0.0159530192613601	0.0069601219433995
SBP age-split (5 groups) without statins	SBP pre-treatment (age <50)	rs182818452	2	44371923	0.0159906912595033	0.0072709362644623
SBP age-split (5 groups) without statins	SBP pre-treatment (age <50)	rs17323037	2	45854864	0.0162688139826059	0.0047564287058909
SBP age-split (5 groups) without statins	SBP pre-treatment (age <50)	rs146427540	2	47237117	0.0147585310041904	0.0085886870349442
SBP age-split (5 groups) without statins	SBP pre-treatment (age <50)	rs185927659	2	54758321	0.0140946730971336	0.0093731582490064
SBP age-split (5 groups) without statins	SBP pre-treatment (age <50)	CCDC88A	2	55581017	0.0138157783076167	0.0107043039930469
SBP age-split (5 groups) without statins	SBP pre-treatment (age <50)	rs141170841	2	59578476	-0.01471434161067	0.0076483598659376
SBP age-split (5 groups) without statins	SBP pre-treatment (age <50)	rs146945280	2	64509144	-0.0138817774131894	0.0105925693233447
SBP age-split (5 groups) without statins	SBP pre-treatment (age <50)	rs138450352	2	65897621	-0.0138377714902162	0.0096621573358698
SBP age-split (5 groups) without statins	SBP pre-treatment (age <50)	rs193037022	2	70713815	0.0143163800239562	0.0084637705649506
SBP age-split (5 groups) without statins	SBP pre-treatment (age <50)	rs150200361	2	72308792	-0.0157639719545841	0.0067834833616163
SBP age-split (5 groups) without statins	SBP pre-treatment (age <50)	rs142974282	2	73956312	0.0132198147475719	0.0126719426961788
SBP age-split (5 groups) without statins	SBP pre-treatment (age <50)	rs35516211	2	76047193	-0.0145657453685998	0.0077932318304852
SBP age-split (5 groups) without statins	SBP pre-treatment (age <50)	rs56309153	2	85983820	-0.0141577403992414	0.0100819360190062
SBP age-split (5 groups) without statins	SBP pre-treatment (age <50)	rs2848261	2	89241031	0.0140754580497741	0.0106177584158705
SBP age-split (5 groups) without statins	SBP pre-treatment (age <50)	KCNIP3	2	96007438	0.0182506069540977	0.000904418926701
SBP age-split (5 groups) without statins	SBP pre-treatment (age <50)	rs190925047	2	110301969	-0.0144293261691927	0.0092403894479793
SBP age-split (5 groups) without statins	SBP pre-treatment (age <50)	rs140366840	2	125237390	0.0132297212257981	0.011725326589916
SBP age-split (5 groups) without statins	SBP pre-treatment (age <50)	rs150329914	2	128329302	0.0147081203758716	0.0076581448116823
SBP age-split (5 groups) without statins	SBP pre-treatment (age <50)	rs185005459	2	139881952	-0.0150405727326869	0.0489967858223631
SBP age-split (5 groups) without statins	SBP pre-treatment (age <50)	rs55901897	2	140311290	-0.0182882491499185	0.0060123385011966
SBP age-split (5 groups) without statins	SBP pre-treatment (age <50)	rs192131279	2	142671080	-0.0140384240075945	0.0090387913713308
SBP age-split (5 groups) without statins	SBP pre-treatment (age <50)	rs146252992	2	147920235	0.0134990205988287	0.0141464731173324
SBP age-split (5 groups) without statins	SBP pre-treatment (age <50)	rs56336408	2	147952031	0.014285166747868	0.0112067306781989
SBP age-split (5 groups) without statins	SBP pre-treatment (age <50)	rs186121694	2	165672346	0.0135618625208735	0.0117751692593931
SBP age-split (5 groups) without statins	SBP pre-treatment (age <50)	rs144769997	2	174764641	-0.0147608006373047	0.0093613223502065
SBP age-split (5 groups) without statins	SBP pre-treatment (age <50)	rs113396325	2	180647657	0.0135051105171442	0.0131301889328645
SBP age-split (5 groups) without statins	SBP pre-treatment (age <50)	rs10205905	2	181279611	0.0139984404668211	0.0111952936145629
SBP age-split (5 groups) without statins	SBP pre-treatment (age <50)	rs138635540	2	183430848	0.0150873092934489	0.0082783751051493
SBP age-split (5 groups) without statins	SBP pre-treatment (age <50)	rs115267156	2	195468383	0.0143034383654594	0.0118654903973441
SBP age-split (5 groups) without statins	SBP pre-treatment (age <50)	rs150256903	2	197793851	0.0163323711603879	0.0056034846801656
SBP age-split (5 groups) without statins	SBP pre-treatment (age <50)	rs1469957	2	201333312	-0.0133539969101548	0.0110737679260314
SBP age-split (5 groups) without statins	SBP pre-treatment (age <50)	rs184890192	2	205710398	-0.0149163156747818	0.0111860494724966
SBP age-split (5 groups) without statins	SBP pre-treatment (age <50)	rs149277853	2	206043656	0.0132474731653928	0.0117678660363031
SBP age-split (5 groups) without statins	SBP pre-treatment (age <50)	rs139018405	2	213458443	-0.0155493980273604	0.0059799708215289
SBP age-split (5 groups) without statins	SBP pre-treatment (age <50)	rs116098079	2	215966207	0.0162534285336732	0.003954374812837
SBP age-split (5 groups) without statins	SBP pre-treatment (age <50)	GPBAR1	2	219126400	0.0162792969495058	0.0042082293141322
SBP age-split (5 groups) without statins	SBP pre-treatment (age <50)	rs72971256	2	224255506	0.0140433926135301	0.0091252005898383
SBP age-split (5 groups) without statins	SBP pre-treatment (age <50)	rs145446738	2	224936942	0.0140615254640579	0.010676374451306
SBP age-split (5 groups) without statins	SBP pre-treatment (age <50)	rs112159874	2	231621355	-0.0177251938730478	0.0015658025277064
SBP age-split (5 groups) without statins	SBP pre-treatment (age <50)	rs115388900	2	235063829	0.0144954547286033	0.0080368983586673
SBP age-split (5 groups) without statins	SBP pre-treatment (age <50)	rs137947220	2	235535706	0.0152905732393264	0.0061085377370974
SBP age-split (5 groups) without statins	SBP pre-treatment (age <50)	rs112826596	3	1341626	0.014186268672347	0.0116980824215015
SBP age-split (5 groups) without statins	SBP pre-treatment (age <50)	rs114803454	3	7509415	0.014975719153881	0.0093484015813268
SBP age-split (5 groups) without statins	SBP pre-treatment (age <50)	rs142410292	3	7669206	0.0146360918879508	0.0078400106714562
SBP age-split (5 groups) without statins	SBP pre-treatment (age <50)	rs73021965	3	8770964	0.013747421093285	0.0111029301491848
SBP age-split (5 groups) without statins	SBP pre-treatment (age <50)	rs347625	3	11228517	-0.0152484579011797	0.0162426334927886
SBP age-split (5 groups) without statins	SBP pre-treatment (age <50)	rs140826865	3	11272004	-0.0151306875050067	0.0111858635226313
SBP age-split (5 groups) without statins	SBP pre-treatment (age <50)	rs74724185	3	25717154	-0.0138632208108901	0.0107044887206377
SBP age-split (5 groups) without statins	SBP pre-treatment (age <50)	rs77618722	3	25995878	0.0146639971062541	0.0092725680533331
SBP age-split (5 groups) without statins	SBP pre-treatment (age <50)	rs185416426	3	30672745	0.0133934905752539	0.011417173700661
SBP age-split (5 groups) without statins	SBP pre-treatment (age <50)	rs13093715	3	32041653	0.0133277103304862	0.0111834842545752
SBP age-split (5 groups) without statins	SBP pre-treatment (age <50)	rs191231747	3	34519965	0.0154689233750104	0.0074063460858585
SBP age-split (5 groups) without statins	SBP pre-treatment (age <50)	rs192594683	3	35387248	0.0151088219135999	0.0095709527499244
SBP age-split (5 groups) without statins	SBP pre-treatment (age <50)	rs113475299	3	39587529	0.0138592291623353	0.0102950837092962
SBP age-split (5 groups) without statins	SBP pre-treatment (age <50)	IQCF3	3	51858248	0.0152997281402349	0.0072195326296404
SBP age-split (5 groups) without statins	SBP pre-treatment (age <50)	rs72875658	3	59448811	-0.0144344680011272	0.0093962712456207
SBP age-split (5 groups) without statins	SBP pre-treatment (age <50)	rs73094966	3	62984277	-0.0137292388826608	0.0098943976417773
SBP age-split (5 groups) without statins	SBP pre-treatment (age <50)	rs138018065	3	67766731	0.0133886747062206	0.0117679668222846
SBP age-split (5 groups) without statins	SBP pre-treatment (age <50)	rs73110228	3	69097140	0.0136107252910733	0.0125325114498843
SBP age-split (5 groups) without statins	SBP pre-treatment (age <50)	rs149887921	3	70179019	0.0167717672884464	0.0039601630817
SBP age-split (5 groups) without statins	SBP pre-treatment (age <50)	rs17717911	3	71417200	-0.0160193964838981	0.0060070948236635
SBP age-split (5 groups) without statins	SBP pre-treatment (age <50)	rs186727988	3	74205625	-0.0148304905742406	0.0080655419517093
SBP age-split (5 groups) without statins	SBP pre-treatment (age <50)	rs143349679	3	77064984	-0.0149156618863344	0.0086532713305998
SBP age-split (5 groups) without statins	SBP pre-treatment (age <50)	rs191802038	3	77466091	0.0144002493470907	0.0093026244796702
SBP age-split (5 groups) without statins	SBP pre-treatment (age <50)	rs184290693	3	82402417	-0.013361825607717	0.0109991986872985
SBP age-split (5 groups) without statins	SBP pre-treatment (age <50)	rs145332925	3	82980213	0.0148726971819996	0.0092497858707039
SBP age-split (5 groups) without statins	SBP pre-treatment (age <50)	rs11713087	3	85513815	-0.0142535418272018	0.0097730307258687
SBP age-split (5 groups) without statins	SBP pre-treatment (age <50)	rs141110015	3	88619032	0.0141401654109358	0.0111219102172875
SBP age-split (5 groups) without statins	SBP pre-treatment (age <50)	rs181856729	3	103198202	0.0160516183823347	0.0050948464396181
SBP age-split (5 groups) without statins	SBP pre-treatment (age <50)	rs149034960	3	109681690	-0.0156016713008284	0.0062719048570715
SBP age-split (5 groups) without statins	SBP pre-treatment (age <50)	rs181042668	3	115542498	0.013117492198944	0.0128561785530699
SBP age-split (5 groups) without statins	SBP pre-treatment (age <50)	rs146878577	3	124276114	-0.0145804798230528	0.0092353554617134
SBP age-split (5 groups) without statins	SBP pre-treatment (age <50)	rs78064932	3	132238898	-0.0145019832998514	0.0084450596592029
SBP age-split (5 groups) without statins	SBP pre-treatment (age <50)	rs141415890	3	138139339	-0.0139180533587932	0.0110442632337556
SBP age-split (5 groups) without statins	SBP pre-treatment (age <50)	rs79531811	3	145472392	-0.0146564543247222	0.007617768359349
SBP age-split (5 groups) without statins	SBP pre-treatment (age <50)	rs75374400	3	149822575	-0.0180092975497245	0.0013389042105445
SBP age-split (5 groups) without statins	SBP pre-treatment (age <50)	rs180849426	3	156800578	0.0152369840070605	0.0071930377499779
SBP age-split (5 groups) without statins	SBP pre-treatment (age <50)	rs150255937	3	158978182	-0.0161919631063938	0.0049348667205061
SBP age-split (5 groups) without statins	SBP pre-treatment (age <50)	rs6791252	3	167246393	-0.0144539959728717	0.007900578351329
SBP age-split (5 groups) without statins	SBP pre-treatment (age <50)	rs73173340	3	172390818	0.0134196430444717	0.0144502665550283
SBP age-split (5 groups) without statins	SBP pre-treatment (age <50)	rs144986600	3	173001801	0.0139741571620106	0.0110991955156355
SBP age-split (5 groups) without statins	SBP pre-treatment (age <50)	rs73181716	3	176381139	0.0171802546828985	0.0031239979239438
SBP age-split (5 groups) without statins	SBP pre-treatment (age <50)	rs138256650	3	178515938	-0.0140404077246785	0.0098616288749945
SBP age-split (5 groups) without statins	SBP pre-treatment (age <50)	rs143147982	3	183414548	0.0159057062119245	0.0084038311169728
SBP age-split (5 groups) without statins	SBP pre-treatment (age <50)	rs6807499	3	184219650	-0.0142255406826734	0.0099972170576587
SBP age-split (5 groups) without statins	SBP pre-treatment (age <50)	rs145149128	3	187590504	0.0152082862332463	0.0084235105290833
SBP age-split (5 groups) without statins	SBP pre-treatment (age <50)	rs115375662	3	189696277	0.0133296903222799	0.0114049635013876
SBP age-split (5 groups) without statins	SBP pre-treatment (age <50)	rs191448178	3	190808708	0.0147854965180158	0.0078045995569345
SBP age-split (5 groups) without statins	SBP pre-treatment (age <50)	rs149590174	3	191019568	-0.0146404327824711	0.0081949679227002
SBP age-split (5 groups) without statins	SBP pre-treatment (age <50)	rs138286518	3	194664656	0.0135988248512148	0.0117091327122172
SBP age-split (5 groups) without statins	SBP pre-treatment (age <50)	rs6805774	3	197654328	0.0135352360084652	0.0107679738775592
SBP age-split (5 groups) without statins	SBP pre-treatment (age <50)	rs116725560	4	8374858	0.0141711188480257	0.0107094385540708
SBP age-split (5 groups) without statins	SBP pre-treatment (age <50)	rs144217847	4	9536082	0.0132360197603702	0.01145546443344
SBP age-split (5 groups) without statins	SBP pre-treatment (age <50)	rs62409915	4	14070474	-0.0138273872435092	0.0105882058018556
SBP age-split (5 groups) without statins	SBP pre-treatment (age <50)	rs113597124	4	16750098	-0.0138193918392062	0.0123087320893682
SBP age-split (5 groups) without statins	SBP pre-treatment (age <50)	rs112882429	4	27053096	0.0143237942829728	0.0110125134895775
SBP age-split (5 groups) without statins	SBP pre-treatment (age <50)	rs13127089	4	29433464	0.0147781362757086	0.0072010360944021
SBP age-split (5 groups) without statins	SBP pre-treatment (age <50)	rs146424649	4	31702662	0.0149000696837902	0.0107150843865964
SBP age-split (5 groups) without statins	SBP pre-treatment (age <50)	rs188272163	4	35007437	0.0167245622724294	0.0042299642972624
SBP age-split (5 groups) without statins	SBP pre-treatment (age <50)	rs190607410	4	40293760	0.0133428927510976	0.011657322596526
SBP age-split (5 groups) without statins	SBP pre-treatment (age <50)	rs141289768	4	40418895	-0.014465800486505	0.0083786355783592
SBP age-split (5 groups) without statins	SBP pre-treatment (age <50)	rs79406814	4	41327702	-0.017149269580841	0.0041901699768318
SBP age-split (5 groups) without statins	SBP pre-treatment (age <50)	rs114270094	4	54731747	-0.0131729440763592	0.0117268754210729
SBP age-split (5 groups) without statins	SBP pre-treatment (age <50)	rs73234208	4	55217709	0.01343475561589	0.011519756364482
SBP age-split (5 groups) without statins	SBP pre-treatment (age <50)	rs185191900	4	55716248	0.0148744340986013	0.0071978265936433
SBP age-split (5 groups) without statins	SBP pre-treatment (age <50)	rs34370242	4	56528783	-0.0143580352887511	0.010147459089592
SBP age-split (5 groups) without statins	SBP pre-treatment (age <50)	rs180916232	4	57961324	0.0144867403432726	0.0102246413988536
SBP age-split (5 groups) without statins	SBP pre-treatment (age <50)	rs149075500	4	60531864	0.0171025227755308	0.0036188800090913
SBP age-split (5 groups) without statins	SBP pre-treatment (age <50)	rs189406860	4	67611140	0.0144444089382886	0.010458305832012
SBP age-split (5 groups) without statins	SBP pre-treatment (age <50)	rs113772283	4	77538068	-0.014357041567564	0.0083018691912562
SBP age-split (5 groups) without statins	SBP pre-treatment (age <50)	rs143363278	4	78490291	0.0143836326897144	0.0136487083954908
SBP age-split (5 groups) without statins	SBP pre-treatment (age <50)	rs4235449	4	101210681	-0.0146711291745305	0.0090419938910188
SBP age-split (5 groups) without statins	SBP pre-treatment (age <50)	rs140883991	4	104693119	0.0145088294520974	0.0105742842120207
SBP age-split (5 groups) without statins	SBP pre-treatment (age <50)	rs115489864	4	113299214	0.0145851783454418	0.0083958728431608
SBP age-split (5 groups) without statins	SBP pre-treatment (age <50)	rs62327806	4	119879909	-0.0134865008294582	0.0119533884244873
SBP age-split (5 groups) without statins	SBP pre-treatment (age <50)	rs77074652	4	121393871	-0.0168522205203771	0.0025247495107695
SBP age-split (5 groups) without statins	SBP pre-treatment (age <50)	rs35927846	4	129852146	0.0132262939587235	0.012169008208117
SBP age-split (5 groups) without statins	SBP pre-treatment (age <50)	rs114817445	4	136476305	-0.0133693795651197	0.0119529494988136
SBP age-split (5 groups) without statins	SBP pre-treatment (age <50)	rs138583727	4	138471331	0.0133095625787973	0.011955171565533
SBP age-split (5 groups) without statins	SBP pre-treatment (age <50)	rs181537667	4	148384756	0.0139168137684464	0.0122807662526659
SBP age-split (5 groups) without statins	SBP pre-treatment (age <50)	rs115527976	4	148941914	-0.0136015955358743	0.0123465141569498
SBP age-split (5 groups) without statins	SBP pre-treatment (age <50)	rs71620271	4	154657540	0.013504285365343	0.0105526953023498
SBP age-split (5 groups) without statins	SBP pre-treatment (age <50)	rs116628360	4	154946060	0.0150542594492435	0.0087574121012722
SBP age-split (5 groups) without statins	SBP pre-treatment (age <50)	rs142917841	4	155545187	-0.0148461321368813	0.0091087777865794
SBP age-split (5 groups) without statins	SBP pre-treatment (age <50)	rs113625130	4	155607766	-0.0134633900597691	0.0109800471416442
SBP age-split (5 groups) without statins	SBP pre-treatment (age <50)	rs112119449	4	156468422	-0.0162925627082586	0.0050743217770792
SBP age-split (5 groups) without statins	SBP pre-treatment (age <50)	rs193165147	4	157355020	-0.0160464160144329	0.0071131192145561
SBP age-split (5 groups) without statins	SBP pre-treatment (age <50)	rs113725078	4	157721516	-0.0156924650073051	0.0083676434051787
SBP age-split (5 groups) without statins	SBP pre-treatment (age <50)	rs116607501	4	167968806	-0.0141465933993458	0.0107186647339803
SBP age-split (5 groups) without statins	SBP pre-treatment (age <50)	rs189078299	4	169802217	0.0141370827332139	0.0094801318968888
SBP age-split (5 groups) without statins	SBP pre-treatment (age <50)	rs182777897	4	171760186	0.0134885534644126	0.010699285909346
SBP age-split (5 groups) without statins	SBP pre-treatment (age <50)	GALNTL6	4	173348057	0.0199311282485723	0.0002061985311082
SBP age-split (5 groups) without statins	SBP pre-treatment (age <50)	rs79373615	4	176922454	0.0155814392492175	0.0053917376767629
SBP age-split (5 groups) without statins	SBP pre-treatment (age <50)	rs112828978	4	177463451	0.0139807099476456	0.011119839684076
SBP age-split (5 groups) without statins	SBP pre-treatment (age <50)	rs139262462	4	179476333	0.0144602507352828	0.0082963882819357
SBP age-split (5 groups) without statins	SBP pre-treatment (age <50)	rs56296536	4	186806882	-0.0138708679005503	0.0119911190790692
SBP age-split (5 groups) without statins	SBP pre-treatment (age <50)	rs78184899	4	189909640	0.0155571028590202	0.0080121476729762
SBP age-split (5 groups) without statins	SBP pre-treatment (age <50)	rs146995421	5	2276013	-0.0150175411254167	0.0099722444819048
SBP age-split (5 groups) without statins	SBP pre-treatment (age <50)	rs112099935	5	3344712	0.0147565798833966	0.0079838425294797
SBP age-split (5 groups) without statins	SBP pre-treatment (age <50)	rs140147064	5	3683832	0.0134869096800684	0.0114003204903717
SBP age-split (5 groups) without statins	SBP pre-treatment (age <50)	rs1963856	5	5577364	0.0137386387214064	0.0122678319175277
SBP age-split (5 groups) without statins	SBP pre-treatment (age <50)	rs146151218	5	8688015	-0.015053292736411	0.0065898391444124
SBP age-split (5 groups) without statins	SBP pre-treatment (age <50)	rs190816294	5	10480014	-0.0135167110711336	0.0120449656970437
SBP age-split (5 groups) without statins	SBP pre-treatment (age <50)	rs143252059	5	16281643	0.0135144321247935	0.0125894710396497
SBP age-split (5 groups) without statins	SBP pre-treatment (age <50)	rs10434655	5	16857179	0.0138924913480877	0.0097722415443556
SBP age-split (5 groups) without statins	SBP pre-treatment (age <50)	rs116087286	5	17172903	-0.0139996390789747	0.0092090748905093
SBP age-split (5 groups) without statins	SBP pre-treatment (age <50)	rs56316038	5	19478531	-0.0137318773195147	0.0100344766348509
SBP age-split (5 groups) without statins	SBP pre-treatment (age <50)	rs140303306	5	28463762	0.0134389083832502	0.0110709436825911
SBP age-split (5 groups) without statins	SBP pre-treatment (age <50)	rs140011565	5	42456991	0.0148539897054433	0.0110363167029817
SBP age-split (5 groups) without statins	SBP pre-treatment (age <50)	rs72749849	5	49661291	-0.0133647285401821	0.0112161904037236
SBP age-split (5 groups) without statins	SBP pre-treatment (age <50)	rs140635348	5	51740018	-0.0163071509450674	0.0039364267958256
SBP age-split (5 groups) without statins	SBP pre-treatment (age <50)	rs113138462	5	56079370	0.0162969101220369	0.0058931013137977
SBP age-split (5 groups) without statins	SBP pre-treatment (age <50)	rs189192527	5	59840925	0.0163278896361589	0.0045751798211559
SBP age-split (5 groups) without statins	SBP pre-treatment (age <50)	SREK1	5	65457621	0.0194980408996343	0.0006553761942014
SBP age-split (5 groups) without statins	SBP pre-treatment (age <50)	rs10805413	5	65911985	0.0143943168222904	0.0092248780189461
SBP age-split (5 groups) without statins	SBP pre-treatment (age <50)	rs13153529	5	75380638	-0.0135927200317382	0.0119672948504647
SBP age-split (5 groups) without statins	SBP pre-treatment (age <50)	rs139948674	5	81118628	0.0151686817407608	0.0097073213714368
SBP age-split (5 groups) without statins	SBP pre-treatment (age <50)	rs142034275	5	82301955	-0.013569395057857	0.0122147075814462
SBP age-split (5 groups) without statins	SBP pre-treatment (age <50)	rs79018131	5	88085484	-0.0133154978975653	0.0155343916113042
SBP age-split (5 groups) without statins	SBP pre-treatment (age <50)	rs148842463	5	89582638	-0.0133310919627547	0.0128576951719369
SBP age-split (5 groups) without statins	SBP pre-treatment (age <50)	rs115381752	5	95811247	0.0143999671563506	0.0114265519050424
SBP age-split (5 groups) without statins	SBP pre-treatment (age <50)	rs182545422	5	104234377	0.0171163454651832	0.0022101388773923
SBP age-split (5 groups) without statins	SBP pre-treatment (age <50)	rs114861996	5	121559001	-0.0133881727233529	0.012318532116191
SBP age-split (5 groups) without statins	SBP pre-treatment (age <50)	rs143073807	5	122535307	-0.0158178117126226	0.007335978855746
SBP age-split (5 groups) without statins	SBP pre-treatment (age <50)	rs186548377	5	127040965	0.0138841420412063	0.0099738073414257
SBP age-split (5 groups) without statins	SBP pre-treatment (age <50)	rs189666476	5	141209931	-0.0136250024661421	0.0119001129519979
SBP age-split (5 groups) without statins	SBP pre-treatment (age <50)	rs113021645	5	142963895	0.0137048698961734	0.0107715296565074
SBP age-split (5 groups) without statins	SBP pre-treatment (age <50)	rs147993859	5	145382436	0.0142504088580608	0.0091014538449257
SBP age-split (5 groups) without statins	SBP pre-treatment (age <50)	rs115569778	5	150748331	0.0151212578639388	0.0070662389032089
SBP age-split (5 groups) without statins	SBP pre-treatment (age <50)	rs72799532	5	154343403	0.0138565590605139	0.0098627640175315
SBP age-split (5 groups) without statins	SBP pre-treatment (age <50)	rs11745767	5	154494263	-0.0148636540398001	0.0077746616809611
SBP age-split (5 groups) without statins	SBP pre-treatment (age <50)	rs189452534	5	161660470	0.0157048646360635	0.0060633587061532
SBP age-split (5 groups) without statins	SBP pre-treatment (age <50)	rs72807507	5	162040599	0.0143710607662796	0.0118998832516423
SBP age-split (5 groups) without statins	SBP pre-treatment (age <50)	rs6555806	5	167799162	-0.0140977995470166	0.0099778107127767
SBP age-split (5 groups) without statins	SBP pre-treatment (age <50)	rs2913913	5	175951390	-0.013859799131751	0.0123695241106171
SBP age-split (5 groups) without statins	SBP pre-treatment (age <50)	rs114584893	5	176294167	0.0140306986868381	0.0133212260030075
SBP age-split (5 groups) without statins	SBP pre-treatment (age <50)	rs28763960	6	7568306	0.0141026321798563	0.0117957215278363
SBP age-split (5 groups) without statins	SBP pre-treatment (age <50)	rs189308261	6	12613764	-0.0153142195194959	0.0057451133145324
SBP age-split (5 groups) without statins	SBP pre-treatment (age <50)	rs79434212	6	20137457	-0.0132960397750139	0.0123348120847652
SBP age-split (5 groups) without statins	SBP pre-treatment (age <50)	rs143979202	6	21404500	0.0133287012577056	0.0117213028909013
SBP age-split (5 groups) without statins	SBP pre-treatment (age <50)	rs373342151	6	22316077	-0.0134380720555782	0.0122846319793011
SBP age-split (5 groups) without statins	SBP pre-treatment (age <50)	rs183450732	6	24317709	-0.0135997831821441	0.010718983232496
SBP age-split (5 groups) without statins	SBP pre-treatment (age <50)	rs73407126	6	28605039	-0.0170182306319475	0.0059347698472847
SBP age-split (5 groups) without statins	SBP pre-treatment (age <50)	rs150151816	6	31600032	0.014161642640829	0.0095788625811815
SBP age-split (5 groups) without statins	SBP pre-treatment (age <50)	RXRB	6	33164997	0.0151813011616468	0.014629386251248
SBP age-split (5 groups) without statins	SBP pre-treatment (age <50)	rs77542152	6	33795191	-0.0158574637025594	0.0068579694291653
SBP age-split (5 groups) without statins	SBP pre-treatment (age <50)	rs114982286	6	37072628	0.0154637284576892	0.0129247834418632
SBP age-split (5 groups) without statins	SBP pre-treatment (age <50)	rs141651030	6	37323200	0.0147853139787912	0.0101323910818096
SBP age-split (5 groups) without statins	SBP pre-treatment (age <50)	rs76601921	6	40443325	0.0153488339856266	0.0059709139616886
SBP age-split (5 groups) without statins	SBP pre-treatment (age <50)	rs150130805	6	44333700	-0.0143723180517554	0.0110182397440213
SBP age-split (5 groups) without statins	SBP pre-treatment (age <50)	rs113346215	6	46401711	0.0132345119491219	0.012476282958189
SBP age-split (5 groups) without statins	SBP pre-treatment (age <50)	rs142772338	6	47099315	0.0167528521269559	0.0055228880787041
SBP age-split (5 groups) without statins	SBP pre-treatment (age <50)	rs78226085	6	47727421	0.0138272708281874	0.0107017733618682
SBP age-split (5 groups) without statins	SBP pre-treatment (age <50)	rs137972185	6	48366990	0.0131651768460869	0.0119636542707516
SBP age-split (5 groups) without statins	SBP pre-treatment (age <50)	rs12207786	6	53058731	-0.0154739478603005	0.0094484116744391
SBP age-split (5 groups) without statins	SBP pre-treatment (age <50)	rs141305963	6	64405150	0.0153497625142335	0.1635235729385566
SBP age-split (5 groups) without statins	SBP pre-treatment (age <50)	rs147846735	6	71782646	-0.0160620100796222	0.0058260724728382
SBP age-split (5 groups) without statins	SBP pre-treatment (age <50)	rs75927457	6	72450809	0.0141493063420057	0.011543921486541
SBP age-split (5 groups) without statins	SBP pre-treatment (age <50)	rs150030063	6	78661649	-0.013105908408761	0.012310327374541
SBP age-split (5 groups) without statins	SBP pre-treatment (age <50)	rs192024266	6	83503174	0.0137681262567639	0.0115189573553155
SBP age-split (5 groups) without statins	SBP pre-treatment (age <50)	rs16879965	6	88652466	0.0143034132197499	0.0083943415120445
SBP age-split (5 groups) without statins	SBP pre-treatment (age <50)	rs2006999	6	94082008	-0.0153328869491815	0.0072099730520099
SBP age-split (5 groups) without statins	SBP pre-treatment (age <50)	rs112554699	6	94435373	-0.0154773890972137	0.006535128359082
SBP age-split (5 groups) without statins	SBP pre-treatment (age <50)	rs146023788	6	101240306	0.01430772151798	0.0107260446858055
SBP age-split (5 groups) without statins	SBP pre-treatment (age <50)	rs141429305	6	102505263	0.0139859607443213	0.0093427323188214
SBP age-split (5 groups) without statins	SBP pre-treatment (age <50)	rs72962989	6	119040896	0.015590569935739	0.0077746233207305
SBP age-split (5 groups) without statins	SBP pre-treatment (age <50)	rs12194314	6	120109115	-0.0150995776057243	0.0082569935231987
SBP age-split (5 groups) without statins	SBP pre-treatment (age <50)	rs116846248	6	150714962	0.0151525335386395	0.006793762694577
SBP age-split (5 groups) without statins	SBP pre-treatment (age <50)	rs3798758	6	152421854	0.016415599733591	0.0034250641745179
SBP age-split (5 groups) without statins	SBP pre-treatment (age <50)	rs181742089	6	153272598	0.0136691974475979	0.0119649852635043
SBP age-split (5 groups) without statins	SBP pre-treatment (age <50)	rs147694428	6	154416141	0.0133642852306365	0.0122877163184568
SBP age-split (5 groups) without statins	SBP pre-treatment (age <50)	rs7758911	6	159338455	0.0149150975048542	0.0080289598879868
SBP age-split (5 groups) without statins	SBP pre-treatment (age <50)	rs41267759	6	159455554	-0.015256960876286	0.0073012920078076
SBP age-split (5 groups) without statins	SBP pre-treatment (age <50)	rs117468888	6	168948279	-0.0135209606960415	0.0113588473178712
SBP age-split (5 groups) without statins	SBP pre-treatment (age <50)	rs117851746	7	1143511	0.0172627288848161	0.0028874620329927
SBP age-split (5 groups) without statins	SBP pre-treatment (age <50)	rs6962046	7	12596132	-0.0155939171090722	0.0066558913210387
SBP age-split (5 groups) without statins	SBP pre-treatment (age <50)	rs145869496	7	15306199	0.0144942784681916	0.011079524102108
SBP age-split (5 groups) without statins	SBP pre-treatment (age <50)	rs187463096	7	18746687	-0.0166527964174747	0.0041892488199424
SBP age-split (5 groups) without statins	SBP pre-treatment (age <50)	rs139565860	7	21512594	0.01329190377146	0.0113851595147552
SBP age-split (5 groups) without statins	SBP pre-treatment (age <50)	rs76093185	7	22155547	0.016707906499505	0.0042035083547238
SBP age-split (5 groups) without statins	SBP pre-treatment (age <50)	rs35608915	7	27237982	-0.0145734706893563	0.0088914416394162
SBP age-split (5 groups) without statins	SBP pre-treatment (age <50)	rs147895233	7	30123046	0.0141527522355318	0.0114109057967682
SBP age-split (5 groups) without statins	SBP pre-treatment (age <50)	ZMIZ2	7	44798828	0.0134698497131466	0.0110647387746149
SBP age-split (5 groups) without statins	SBP pre-treatment (age <50)	rs187374104	7	44937832	0.0161715447902679	0.0053074646287407
SBP age-split (5 groups) without statins	SBP pre-treatment (age <50)	rs149216801	7	49832304	0.015405748039484	0.0056162760183992
SBP age-split (5 groups) without statins	SBP pre-treatment (age <50)	rs12718587	7	52162710	-0.0154191041365265	0.0098223167146893
SBP age-split (5 groups) without statins	SBP pre-treatment (age <50)	rs180759405	7	53168213	-0.0138632860034704	0.0113556172519368
SBP age-split (5 groups) without statins	SBP pre-treatment (age <50)	rs146260245	7	70287636	0.0138702290132641	0.0122894994156842
SBP age-split (5 groups) without statins	SBP pre-treatment (age <50)	rs139242318	7	73805272	-0.0151351615786552	0.0060776746890607
SBP age-split (5 groups) without statins	SBP pre-treatment (age <50)	rs191630977	7	75523450	-0.0140806147828698	0.0095761659858779
SBP age-split (5 groups) without statins	SBP pre-treatment (age <50)	rs73369458	7	78457857	-0.0137608619406819	0.0107187721134061
SBP age-split (5 groups) without statins	SBP pre-treatment (age <50)	rs113041029	7	81204211	0.0189450290054082	0.0004210226518221
SBP age-split (5 groups) without statins	SBP pre-treatment (age <50)	rs148071762	7	82451064	0.017714848741889	0.0072591760907181
SBP age-split (5 groups) without statins	SBP pre-treatment (age <50)	rs117066835	7	83603844	-0.0151137458160519	0.0061015733011429
SBP age-split (5 groups) without statins	SBP pre-treatment (age <50)	rs187233180	7	83980637	0.0149275790899991	0.0130120856885286
SBP age-split (5 groups) without statins	SBP pre-treatment (age <50)	rs117474159	7	85964631	0.0141590619459748	0.0100997964906521
SBP age-split (5 groups) without statins	SBP pre-treatment (age <50)	rs192796927	7	89722080	0.0134392101317644	0.0113853362522364
SBP age-split (5 groups) without statins	SBP pre-treatment (age <50)	rs146965572	7	92938313	0.0153477350249886	0.0124061199163928
SBP age-split (5 groups) without statins	SBP pre-treatment (age <50)	rs182605471	7	94947247	-0.0170700922608375	0.3403676668726201
SBP age-split (5 groups) without statins	SBP pre-treatment (age <50)	rs117567484	7	95604331	-0.0133319403976202	0.0133405352869724
SBP age-split (5 groups) without statins	SBP pre-treatment (age <50)	rs189632085	7	103460066	-0.0151896672323346	0.0089158584912215
SBP age-split (5 groups) without statins	SBP pre-treatment (age <50)	rs193843	7	105583256	0.0140354633331298	0.009117411205994
SBP age-split (5 groups) without statins	SBP pre-treatment (age <50)	rs117107656	7	114358800	-0.0156775750219821	0.0059981908650554
SBP age-split (5 groups) without statins	SBP pre-treatment (age <50)	rs146387091	7	114558825	0.0161002315580844	0.0056000484078297
SBP age-split (5 groups) without statins	SBP pre-treatment (age <50)	rs150336637	7	118830025	-0.0135822501033544	0.010285312089719
SBP age-split (5 groups) without statins	SBP pre-treatment (age <50)	rs185912826	7	120510289	0.0138296093791723	0.0111826433798482
SBP age-split (5 groups) without statins	SBP pre-treatment (age <50)	rs111774133	7	122118471	0.0160178169608116	0.0045943431033316
SBP age-split (5 groups) without statins	SBP pre-treatment (age <50)	TAS2R16	7	122635256	0.0149806747213006	0.0075043220800355
SBP age-split (5 groups) without statins	SBP pre-treatment (age <50)	rs140105036	7	123739439	0.0147556895390152	0.0077859189208489
SBP age-split (5 groups) without statins	SBP pre-treatment (age <50)	rs116971769	7	125776146	-0.0131597630679607	0.0123115823487204
SBP age-split (5 groups) without statins	SBP pre-treatment (age <50)	rs61749955	7	127253916	-0.0139120416715741	0.0101283134715017
SBP age-split (5 groups) without statins	SBP pre-treatment (age <50)	LRRC4	7	127669642	0.0150625798851251	0.008430351402226
SBP age-split (5 groups) without statins	SBP pre-treatment (age <50)	rs117322570	7	131311087	0.0144587345421314	0.0086673790039049
SBP age-split (5 groups) without statins	SBP pre-treatment (age <50)	KDM7A	7	139830690	0.0219902489334344	1.795046974848106e-05
SBP age-split (5 groups) without statins	SBP pre-treatment (age <50)	rs117492751	7	143103938	0.0144721874967217	0.0086624669765381
SBP age-split (5 groups) without statins	SBP pre-treatment (age <50)	rs112890875	7	148308319	-0.0145650655031204	0.0094864507698058
SBP age-split (5 groups) without statins	SBP pre-treatment (age <50)	rs188102990	7	148409929	0.014198713004589	0.0114398899046865
SBP age-split (5 groups) without statins	SBP pre-treatment (age <50)	rs118064802	7	149055032	-0.0152288917452096	0.0064734829475455
SBP age-split (5 groups) without statins	SBP pre-treatment (age <50)	rs150935488	7	150698349	-0.0140682784840464	0.0103048857561027
SBP age-split (5 groups) without statins	SBP pre-treatment (age <50)	rs12703332	7	153952018	-0.0134772472083568	0.0111887819772546
SBP age-split (5 groups) without statins	SBP pre-treatment (age <50)	rs73171544	7	157847687	-0.0164570845663547	0.0052612884901621
SBP age-split (5 groups) without statins	SBP pre-treatment (age <50)	rs113581593	7	158030619	-0.0135573400184512	0.0104509279308376
SBP age-split (5 groups) without statins	SBP pre-treatment (age <50)	rs28476639	8	873800	-0.015450726263225	0.0082982203753943
SBP age-split (5 groups) without statins	SBP pre-treatment (age <50)	rs150295229	8	4077637	0.0133371315896511	0.0115215771145035
SBP age-split (5 groups) without statins	SBP pre-treatment (age <50)	rs73189713	8	5667297	-0.0137339271605014	0.0103531952754325
SBP age-split (5 groups) without statins	SBP pre-treatment (age <50)	rs144861987	8	5803591	0.0144742708653211	0.0084866108608115
SBP age-split (5 groups) without statins	SBP pre-treatment (age <50)	rs186073325	8	6735075	0.0136756980791687	0.0111079521238663
SBP age-split (5 groups) without statins	SBP pre-treatment (age <50)	rs113887816	8	10291922	0.0157110001891851	0.0061208325627052
SBP age-split (5 groups) without statins	SBP pre-treatment (age <50)	rs142982023	8	15282156	0.0137572987005114	0.0105012217226053
SBP age-split (5 groups) without statins	SBP pre-treatment (age <50)	rs184097758	8	19011735	-0.0155837489292025	0.0057466461183897
SBP age-split (5 groups) without statins	SBP pre-treatment (age <50)	rs184972832	8	19131390	0.0133467819541692	0.0115271325993454
SBP age-split (5 groups) without statins	SBP pre-treatment (age <50)	rs142084074	8	19768150	-0.0142730986699461	0.0083842593789903
SBP age-split (5 groups) without statins	SBP pre-treatment (age <50)	rs147584719	8	20389372	-0.0154358269646763	0.0077899174455576
SBP age-split (5 groups) without statins	SBP pre-treatment (age <50)	rs117543077	8	21925513	-0.013857128098607	0.0112335128067293
SBP age-split (5 groups) without statins	SBP pre-treatment (age <50)	rs72475803	8	27358496	0.0162143688648939	0.0095090010977073
SBP age-split (5 groups) without statins	SBP pre-treatment (age <50)	rs139511720	8	31182602	0.0152186024934053	0.0111285546102563
SBP age-split (5 groups) without statins	SBP pre-treatment (age <50)	rs146018506	8	33572106	0.0157680679112672	0.0047441661414589
SBP age-split (5 groups) without statins	SBP pre-treatment (age <50)	rs186673326	8	43238488	-0.0142386704683303	0.0102610270763905
SBP age-split (5 groups) without statins	SBP pre-treatment (age <50)	rs117184069	8	51345019	0.0143916700035333	0.0100738890058232
SBP age-split (5 groups) without statins	SBP pre-treatment (age <50)	rs13267632	8	52094470	0.0163789447396993	0.0043351942982964
SBP age-split (5 groups) without statins	SBP pre-treatment (age <50)	rs183415058	8	59185129	0.0146921658888459	0.0082890293845639
SBP age-split (5 groups) without statins	SBP pre-treatment (age <50)	rs184109672	8	74910163	0.0164262633770704	0.0039622636542019
SBP age-split (5 groups) without statins	SBP pre-treatment (age <50)	rs17430866	8	77442932	0.014401608146727	0.0087236437260322
SBP age-split (5 groups) without statins	SBP pre-treatment (age <50)	rs10099611	8	96737128	-0.0148192290216684	0.0091320256376891
SBP age-split (5 groups) without statins	SBP pre-treatment (age <50)	rs149307802	8	97953763	-0.0173543654382228	0.0031742777134988
SBP age-split (5 groups) without statins	SBP pre-treatment (age <50)	rs144690006	8	107766355	-0.0137722687795758	0.0503844650421539
SBP age-split (5 groups) without statins	SBP pre-treatment (age <50)	rs186572845	8	108145306	-0.0143180917948484	0.0333372862701176
SBP age-split (5 groups) without statins	SBP pre-treatment (age <50)	rs72687122	8	118145607	-0.0165150798857212	0.0058297468659864
SBP age-split (5 groups) without statins	SBP pre-treatment (age <50)	rs62528283	8	122125834	-0.016780100762844	0.0034795106784224
SBP age-split (5 groups) without statins	SBP pre-treatment (age <50)	rs145902062	8	127105787	0.0147413127124309	0.0087510782300458
SBP age-split (5 groups) without statins	SBP pre-treatment (age <50)	rs183823803	8	128700638	0.0136784901842474	0.0104212940347316
SBP age-split (5 groups) without statins	SBP pre-treatment (age <50)	rs55879109	8	131833755	-0.0131998192518949	0.0123167126488695
SBP age-split (5 groups) without statins	SBP pre-treatment (age <50)	rs140002099	8	132938913	0.0139508936554193	0.0098686423349822
SBP age-split (5 groups) without statins	SBP pre-treatment (age <50)	rs112892337	8	135614553	-0.0144146112725138	0.0080259083310914
SBP age-split (5 groups) without statins	SBP pre-treatment (age <50)	rs144445123	9	559980	0.014138301834464	0.0115577210096216
SBP age-split (5 groups) without statins	SBP pre-treatment (age <50)	rs60161001	9	3905270	0.0151851922273635	0.0062523058871774
SBP age-split (5 groups) without statins	SBP pre-treatment (age <50)	rs77279763	9	10359503	0.0141528686508536	0.0089156750745235
SBP age-split (5 groups) without statins	SBP pre-treatment (age <50)	rs117238730	9	10769349	0.0148489791899919	0.0092795774061063
SBP age-split (5 groups) without statins	SBP pre-treatment (age <50)	rs149006161	9	13306742	0.0163244232535362	0.0048958823331397
SBP age-split (5 groups) without statins	SBP pre-treatment (age <50)	rs188299490	9	16778685	0.01399961207062	0.0120845552713901
SBP age-split (5 groups) without statins	SBP pre-treatment (age <50)	rs75318774	9	20898178	0.014908836223185	0.0078960520258486
SBP age-split (5 groups) without statins	SBP pre-treatment (age <50)	rs12376527	9	23498147	-0.0152056291699409	0.0066719550366807
SBP age-split (5 groups) without statins	SBP pre-treatment (age <50)	rs74952276	9	24648494	-0.0152317192405462	0.0060750412930957
SBP age-split (5 groups) without statins	SBP pre-treatment (age <50)	rs12378228	9	31749500	0.0139239048585295	0.0111161248456286
SBP age-split (5 groups) without statins	SBP pre-treatment (age <50)	rs143595796	9	32638717	0.0154687454923987	0.0083795582361023
SBP age-split (5 groups) without statins	SBP pre-treatment (age <50)	rs186807269	9	37591485	-0.0144806941971182	0.0084093347169909
SBP age-split (5 groups) without statins	SBP pre-treatment (age <50)	rs139539129	9	71206742	0.0138775035738945	0.0095699803569581
SBP age-split (5 groups) without statins	SBP pre-treatment (age <50)	rs560738	9	73699454	0.0132638169452548	0.0117381893245303
SBP age-split (5 groups) without statins	SBP pre-treatment (age <50)	rs192735580	9	77367680	-0.0136207742616534	0.011054980310281
SBP age-split (5 groups) without statins	SBP pre-treatment (age <50)	rs143868796	9	77476089	0.0148089416325092	0.0093128153352599
SBP age-split (5 groups) without statins	SBP pre-treatment (age <50)	rs117541593	9	97178404	0.0160231571644544	0.0076315726022926
SBP age-split (5 groups) without statins	SBP pre-treatment (age <50)	rs77229755	9	98929227	0.0130987055599689	0.0131817636033824
SBP age-split (5 groups) without statins	SBP pre-treatment (age <50)	rs79411711	9	104365874	0.0144766755402088	0.0078866809929519
SBP age-split (5 groups) without statins	SBP pre-treatment (age <50)	rs4743023	9	109540851	-0.0153922354802489	0.0060061447080025
SBP age-split (5 groups) without statins	SBP pre-treatment (age <50)	rs74741780	9	109855833	-0.0148542886599898	0.0095690809294603
SBP age-split (5 groups) without statins	SBP pre-treatment (age <50)	rs62575002	9	111486690	-0.0147701306268572	0.0086822402038869
SBP age-split (5 groups) without statins	SBP pre-treatment (age <50)	rs141552479	9	123289296	0.0148330051451921	0.0083878356984687
SBP age-split (5 groups) without statins	SBP pre-treatment (age <50)	rs10818679	9	125060891	0.0136315254494547	0.0107040227636563
SBP age-split (5 groups) without statins	SBP pre-treatment (age <50)	rs146854164	9	126303707	-0.0154450414702296	0.0072625906073812
SBP age-split (5 groups) without statins	SBP pre-treatment (age <50)	rs117756646	9	138587496	-0.0136505542322993	0.0101994886056143
SBP age-split (5 groups) without statins	SBP pre-treatment (age <50)	rs116860779	10	4794163	0.0141342831775546	0.008913923534613
SBP age-split (5 groups) without statins	SBP pre-treatment (age <50)	rs189879063	10	5893988	-0.0134044233709573	0.0114591562046333
SBP age-split (5 groups) without statins	SBP pre-treatment (age <50)	rs140067978	10	7036009	0.0139938248321414	0.0101900005318837
SBP age-split (5 groups) without statins	SBP pre-treatment (age <50)	rs17153352	10	13530217	-0.0148485787212848	0.0107343863648262
SBP age-split (5 groups) without statins	SBP pre-treatment (age <50)	rs142198968	10	13773457	0.0139141203835606	0.0147114468621627
SBP age-split (5 groups) without statins	SBP pre-treatment (age <50)	rs146441288	10	18536192	-0.0141054298728704	0.018170337679487
SBP age-split (5 groups) without statins	SBP pre-treatment (age <50)	rs2799573	10	18601928	0.0178373847156763	0.0066893374355835
SBP age-split (5 groups) without statins	SBP pre-treatment (age <50)	rs79214352	10	22507489	0.0154690537601709	0.0085001004106233
SBP age-split (5 groups) without statins	SBP pre-treatment (age <50)	rs2265780	10	24854628	-0.0167149752378463	0.0034150740232744
SBP age-split (5 groups) without statins	SBP pre-treatment (age <50)	rs12357641	10	33845275	0.0154387531802058	0.0086685831265133
SBP age-split (5 groups) without statins	SBP pre-treatment (age <50)	rs76191871	10	36124547	0.0137359937652945	0.0108609433055326
SBP age-split (5 groups) without statins	SBP pre-treatment (age <50)	rs193176695	10	37507956	0.0144489631056785	0.0080488966001726
SBP age-split (5 groups) without statins	SBP pre-treatment (age <50)	rs56143744	10	43539148	0.0140362568199634	0.0110961908159926
SBP age-split (5 groups) without statins	SBP pre-treatment (age <50)	rs149273800	10	44171586	0.0150089524686336	0.0067241414429388
SBP age-split (5 groups) without statins	SBP pre-treatment (age <50)	rs78380167	10	44454650	0.0168021582067012	0.0047843659115665
SBP age-split (5 groups) without statins	SBP pre-treatment (age <50)	rs79738966	10	49578922	0.0146524254232645	0.0077596609026344
SBP age-split (5 groups) without statins	SBP pre-treatment (age <50)	rs61838409	10	49857253	0.0143847316503524	0.0085932717823225
SBP age-split (5 groups) without statins	SBP pre-treatment (age <50)	rs141245032	10	50311373	0.0131255108863115	0.0131382344734984
SBP age-split (5 groups) without statins	SBP pre-treatment (age <50)	rs140021342	10	57794444	0.0150645617395639	0.008430613068052
SBP age-split (5 groups) without statins	SBP pre-treatment (age <50)	rs185930868	10	63294288	0.0165034383535385	0.0034150437058338
SBP age-split (5 groups) without statins	SBP pre-treatment (age <50)	rs189713702	10	69440511	-0.0150847071781754	0.0065361092865321
SBP age-split (5 groups) without statins	SBP pre-treatment (age <50)	rs149407355	10	72418136	0.0167837422341108	0.0047020813461957
SBP age-split (5 groups) without statins	SBP pre-treatment (age <50)	RPS24	10	79805044	0.0144764827564358	0.0096833392353622
SBP age-split (5 groups) without statins	SBP pre-treatment (age <50)	rs12767716	10	86573357	-0.0141947548836469	0.0091190023568219
SBP age-split (5 groups) without statins	SBP pre-treatment (age <50)	rs118171666	10	88598954	-0.0135733904317021	0.0123413553762225
SBP age-split (5 groups) without statins	SBP pre-treatment (age <50)	rs192276483	10	91958400	-0.0142504358664155	0.0091389062250951
SBP age-split (5 groups) without statins	SBP pre-treatment (age <50)	rs191460650	10	94648316	0.0135015584528446	0.0114069994855225
SBP age-split (5 groups) without statins	SBP pre-treatment (age <50)	rs57939561	10	95545505	-0.0148432767018675	0.0071262530357438
SBP age-split (5 groups) without statins	SBP pre-treatment (age <50)	rs143647630	10	99531284	-0.0160695873200893	0.0043200474308149
SBP age-split (5 groups) without statins	SBP pre-treatment (age <50)	rs11190748	10	102665026	0.0140845794230699	0.0110910573850402
SBP age-split (5 groups) without statins	SBP pre-treatment (age <50)	rs180719864	10	105675736	0.0153101393952965	0.013066095599968
SBP age-split (5 groups) without statins	SBP pre-treatment (age <50)	rs190250315	10	105678431	0.013018206693232	0.0772538347402897
SBP age-split (5 groups) without statins	SBP pre-treatment (age <50)	rs142231358	10	107715231	-0.0159272439777851	0.0062886408189828
SBP age-split (5 groups) without statins	SBP pre-treatment (age <50)	rs140950582	10	109428999	0.0135141424834728	0.0114516769400661
SBP age-split (5 groups) without statins	SBP pre-treatment (age <50)	rs11575622	10	115314774	0.0156592316925525	0.007798885014081
SBP age-split (5 groups) without statins	SBP pre-treatment (age <50)	rs11196589	10	115779717	0.0147768976166844	0.0254516947059059
SBP age-split (5 groups) without statins	SBP pre-treatment (age <50)	rs190086441	10	115903892	0.0162206459790468	0.0072829565868345
SBP age-split (5 groups) without statins	SBP pre-treatment (age <50)	rs41288004	10	123844670	0.0158148948103189	0.0050614261851058
SBP age-split (5 groups) without statins	SBP pre-treatment (age <50)	HMX2	10	124908913	0.0200528670102357	0.0007288618121675
SBP age-split (5 groups) without statins	SBP pre-treatment (age <50)	rs180694619	10	130774632	0.0135747175663709	0.0107051621535917
SBP age-split (5 groups) without statins	SBP pre-treatment (age <50)	rs116843451	10	133127346	-0.0148272225633263	0.0085553551097658
SBP age-split (5 groups) without statins	SBP pre-treatment (age <50)	rs141280168	11	1863945	0.0184657927602529	0.0016440442871132
SBP age-split (5 groups) without statins	SBP pre-treatment (age <50)	rs147199095	11	13895353	0.0136434622108936	0.0104402010848736
SBP age-split (5 groups) without statins	SBP pre-treatment (age <50)	rs117206901	11	18703051	0.0138993756845593	0.0101807681996684
SBP age-split (5 groups) without statins	SBP pre-treatment (age <50)	rs192570076	11	22115389	0.0146803809329867	0.0097658429837709
SBP age-split (5 groups) without statins	SBP pre-treatment (age <50)	rs148995417	11	22232402	0.0144165977835655	0.010475968563812
SBP age-split (5 groups) without statins	SBP pre-treatment (age <50)	rs185153638	11	26815394	-0.015662932768464	0.0055620620292547
SBP age-split (5 groups) without statins	SBP pre-treatment (age <50)	rs11032245	11	33393344	-0.0143478652462363	0.0102361575266048
SBP age-split (5 groups) without statins	SBP pre-treatment (age <50)	rs34766964	11	33451968	-0.0135920261964201	0.0111116478280251
SBP age-split (5 groups) without statins	SBP pre-treatment (age <50)	rs187943118	11	35163917	-0.0145095083862543	0.0103913133658187
SBP age-split (5 groups) without statins	SBP pre-treatment (age <50)	rs1923295	11	35442608	0.0149543918669223	0.0101282741744805
SBP age-split (5 groups) without statins	SBP pre-treatment (age <50)	rs76054872	11	42948288	0.0136857265606522	0.011006734771768
SBP age-split (5 groups) without statins	SBP pre-treatment (age <50)	rs117690165	11	49353767	0.0147271826863288	0.0181823579494625
SBP age-split (5 groups) without statins	SBP pre-treatment (age <50)	rs187863970	11	51473600	0.0148587580770254	0.0098851073460878
SBP age-split (5 groups) without statins	SBP pre-treatment (age <50)	rs143486923	11	58495813	0.014795416034758	0.0087676367622256
SBP age-split (5 groups) without statins	SBP pre-treatment (age <50)	rs117874826	11	64027666	0.0139471795409917	0.0111336115666884
SBP age-split (5 groups) without statins	SBP pre-treatment (age <50)	rs116960380	11	69234963	0.0149627523496747	0.0086698517785146
SBP age-split (5 groups) without statins	SBP pre-treatment (age <50)	rs149493544	11	75025857	-0.0140601070597767	0.009787732783458
SBP age-split (5 groups) without statins	SBP pre-treatment (age <50)	rs7926822	11	78398017	0.0140260979533195	0.009129206548436
SBP age-split (5 groups) without statins	SBP pre-treatment (age <50)	rs76655861	11	95161659	-0.0156008759513497	0.0051914326384351
SBP age-split (5 groups) without statins	SBP pre-treatment (age <50)	rs117879297	11	95481972	0.0136713553220033	0.010627514304579
SBP age-split (5 groups) without statins	SBP pre-treatment (age <50)	rs1840040	11	100057886	0.0154618145897984	0.0084263633822754
SBP age-split (5 groups) without statins	SBP pre-treatment (age <50)	rs142953208	11	100908309	-0.0184625256806612	0.0011002603293875
SBP age-split (5 groups) without statins	SBP pre-treatment (age <50)	rs76677715	11	101501790	0.0149258552119135	0.0110816408696447
SBP age-split (5 groups) without statins	SBP pre-treatment (age <50)	rs78043752	11	111865593	-0.0137306042015552	0.0101710008398349
SBP age-split (5 groups) without statins	SBP pre-treatment (age <50)	rs146038976	11	112800853	-0.0157061852514743	0.0052778101584089
SBP age-split (5 groups) without statins	SBP pre-treatment (age <50)	rs72995586	11	113167248	-0.0134462965652346	0.0114404946888626
SBP age-split (5 groups) without statins	SBP pre-treatment (age <50)	rs61897113	11	116156598	0.0130626466125249	0.0123335050555327
SBP age-split (5 groups) without statins	SBP pre-treatment (age <50)	rs112009211	11	116976453	-0.0155826602131128	0.0096140631083776
SBP age-split (5 groups) without statins	SBP pre-treatment (age <50)	rs189090329	11	119304188	-0.0153451468795537	0.0072003305723807
SBP age-split (5 groups) without statins	SBP pre-treatment (age <50)	rs118081542	11	122772729	-0.0148354908451437	0.0084567631533319
SBP age-split (5 groups) without statins	SBP pre-treatment (age <50)	rs10893888	11	128440743	-0.0152150467038154	0.0060077030182525
SBP age-split (5 groups) without statins	SBP pre-treatment (age <50)	rs145151495	11	130309817	0.0137701388448476	0.0099643430113764
SBP age-split (5 groups) without statins	SBP pre-treatment (age <50)	rs188275388	11	132135871	-0.0157538298517465	0.0050614240243878
SBP age-split (5 groups) without statins	SBP pre-treatment (age <50)	rs187278168	12	2673682	0.0158190131187438	0.0054001244652921
SBP age-split (5 groups) without statins	SBP pre-treatment (age <50)	rs57276188	12	3858471	0.0142299551516771	0.0109323929436334
SBP age-split (5 groups) without statins	SBP pre-treatment (age <50)	rs141206443	12	5600070	0.0183900874108076	0.0014633561781878
SBP age-split (5 groups) without statins	SBP pre-treatment (age <50)	rs116898323	12	6503354	0.0139962024986743	0.0097794879272189
SBP age-split (5 groups) without statins	SBP pre-treatment (age <50)	rs148261868	12	8114875	0.0146872987970709	0.0078313081431296
SBP age-split (5 groups) without statins	SBP pre-treatment (age <50)	rs190413973	12	9523081	-0.0156082510948181	0.007314401458218
SBP age-split (5 groups) without statins	SBP pre-treatment (age <50)	rs184348024	12	14058813	0.0152286477386951	0.0107880409682664
SBP age-split (5 groups) without statins	SBP pre-treatment (age <50)	rs35668443	12	15972117	-0.0178785119205713	0.0013350450686869
SBP age-split (5 groups) without statins	SBP pre-treatment (age <50)	rs142558377	12	20786149	-0.0145554849877953	0.0082020260423052
SBP age-split (5 groups) without statins	SBP pre-treatment (age <50)	rs79646959	12	26939572	0.01325851585716	0.0113893691663966
SBP age-split (5 groups) without statins	SBP pre-treatment (age <50)	rs182458433	12	29406990	-0.01408018078655	0.009827366155678
SBP age-split (5 groups) without statins	SBP pre-treatment (age <50)	rs36005779	12	41024124	0.0141579117625951	0.1875921380406928
SBP age-split (5 groups) without statins	SBP pre-treatment (age <50)	rs116972960	12	53529872	0.0141430925577878	0.0096651762962745
SBP age-split (5 groups) without statins	SBP pre-treatment (age <50)	ITGA5	12	54801144	0.0132927866652607	0.0123252585218756
SBP age-split (5 groups) without statins	SBP pre-treatment (age <50)	rs138788373	12	55653965	0.0134255159646272	0.0119614365221062
SBP age-split (5 groups) without statins	SBP pre-treatment (age <50)	rs147571015	12	64746807	0.0130583979189395	0.014140652858717
SBP age-split (5 groups) without statins	SBP pre-treatment (age <50)	rs149900209	12	71760508	0.014495849609375	0.0084262295041987
SBP age-split (5 groups) without statins	SBP pre-treatment (age <50)	rs142153548	12	74677683	0.0147905880585312	0.007760049033259
SBP age-split (5 groups) without statins	SBP pre-treatment (age <50)	rs182773062	12	80336814	-0.0172453373670578	0.0016780681374283
SBP age-split (5 groups) without statins	SBP pre-treatment (age <50)	rs149360211	12	93081342	0.0161842033267021	0.0090613931728139
SBP age-split (5 groups) without statins	SBP pre-treatment (age <50)	rs142687692	12	95242715	-0.013975222595036	0.0101444334654683
SBP age-split (5 groups) without statins	SBP pre-treatment (age <50)	rs150146094	12	96109214	0.0151853216812014	0.007762917838012
SBP age-split (5 groups) without statins	SBP pre-treatment (age <50)	rs142620013	12	97478822	0.0137091027572751	0.0101685737723992
SBP age-split (5 groups) without statins	SBP pre-treatment (age <50)	rs189803223	12	99702753	0.0131616732105612	0.0118950131178369
SBP age-split (5 groups) without statins	SBP pre-treatment (age <50)	rs146291862	12	100089424	0.0144105218350887	0.0090137978186051
SBP age-split (5 groups) without statins	SBP pre-treatment (age <50)	STAB2	12	104070778	-0.015148046426475	0.0091226650685573
SBP age-split (5 groups) without statins	SBP pre-treatment (age <50)	rs67585720	12	114117839	0.0138397002592682	0.0104422376702223
SBP age-split (5 groups) without statins	SBP pre-treatment (age <50)	rs190060873	12	118640929	0.0153295937925577	0.005841162533867
SBP age-split (5 groups) without statins	SBP pre-treatment (age <50)	rs804625	12	119980700	-0.0156832467764616	0.0096267794795191
SBP age-split (5 groups) without statins	SBP pre-treatment (age <50)	rs147596034	12	123350610	0.0134907150641083	0.0107884749861733
SBP age-split (5 groups) without statins	SBP pre-treatment (age <50)	rs77963948	12	129002100	-0.0136625133454799	0.0101316057778873
SBP age-split (5 groups) without statins	SBP pre-treatment (age <50)	rs138421308	12	130000975	0.0171179994940757	0.0033963113133772
SBP age-split (5 groups) without statins	SBP pre-treatment (age <50)	rs145779636	12	132993702	0.0143596604466438	0.0109435685157588
SBP age-split (5 groups) without statins	SBP pre-treatment (age <50)	rs187747499	13	26185090	0.0161194056272506	0.0711706526609136
SBP age-split (5 groups) without statins	SBP pre-treatment (age <50)	rs74401568	13	27953818	-0.016909871250391	0.0030546933472863
SBP age-split (5 groups) without statins	SBP pre-treatment (age <50)	rs1923836	13	28377305	0.0150148281827569	0.0094100487546066
SBP age-split (5 groups) without statins	SBP pre-treatment (age <50)	rs34457372	13	29517987	0.0137735567986965	0.0102671451869657
SBP age-split (5 groups) without statins	SBP pre-treatment (age <50)	rs117648533	13	30725413	-0.0146925132721662	0.0107151397562457
SBP age-split (5 groups) without statins	SBP pre-treatment (age <50)	rs145560116	13	31375183	-0.0138495182618498	0.0123111362618344
SBP age-split (5 groups) without statins	SBP pre-treatment (age <50)	rs150009438	13	31850708	-0.0143526261672377	0.0101088846680953
SBP age-split (5 groups) without statins	SBP pre-treatment (age <50)	rs185387042	13	34587315	-0.0134952934458851	0.0110822979042573
SBP age-split (5 groups) without statins	SBP pre-treatment (age <50)	rs139118068	13	35341083	-0.0144637143239378	0.0092020223201508
SBP age-split (5 groups) without statins	SBP pre-treatment (age <50)	rs148281294	13	44945523	0.0158934835344553	0.0047421319342193
SBP age-split (5 groups) without statins	SBP pre-treatment (age <50)	rs147764202	13	50231390	-0.0148445731028914	0.0084456220713974
SBP age-split (5 groups) without statins	SBP pre-treatment (age <50)	rs12864000	13	53477984	-0.0145838130265474	0.0203523248742779
SBP age-split (5 groups) without statins	SBP pre-treatment (age <50)	rs73483536	13	53839992	-0.0153217203915119	0.0094566115491541
SBP age-split (5 groups) without statins	SBP pre-treatment (age <50)	rs118057808	13	54405349	0.014156780205667	0.008904992730088
SBP age-split (5 groups) without statins	SBP pre-treatment (age <50)	rs71428238	13	57590004	-0.0143770091235637	0.0092688492342563
SBP age-split (5 groups) without statins	SBP pre-treatment (age <50)	rs145029778	13	62824694	0.0143397944048047	0.0114498769228374
SBP age-split (5 groups) without statins	SBP pre-treatment (age <50)	rs17359460	13	64193024	0.0135929593816399	0.0105847819005249
SBP age-split (5 groups) without statins	SBP pre-treatment (age <50)	rs17448037	13	66198633	-0.0142058869823813	0.0101377040911061
SBP age-split (5 groups) without statins	SBP pre-treatment (age <50)	rs138953768	13	77519654	-0.0164030492305755	0.0065241630490963
SBP age-split (5 groups) without statins	SBP pre-treatment (age <50)	rs181870634	13	79175360	0.0137974442914128	0.009843064955101
SBP age-split (5 groups) without statins	SBP pre-treatment (age <50)	rs149948240	13	81613105	0.0136068444699049	0.0115604362865315
SBP age-split (5 groups) without statins	SBP pre-treatment (age <50)	rs9513263	13	88051360	0.0148283736780285	0.0085609107637169
SBP age-split (5 groups) without statins	SBP pre-treatment (age <50)	rs138054540	13	97648748	0.0141671812161803	0.010297124412067
SBP age-split (5 groups) without statins	SBP pre-treatment (age <50)	rs188781012	13	99002633	0.0153779620304703	0.0072138642152896
SBP age-split (5 groups) without statins	SBP pre-treatment (age <50)	rs147196352	13	101436453	-0.0146655496209859	0.0106950568756314
SBP age-split (5 groups) without statins	SBP pre-treatment (age <50)	rs143855995	13	102071297	-0.0134340086951851	0.02365700093168
SBP age-split (5 groups) without statins	SBP pre-treatment (age <50)	rs181361607	13	103151785	-0.0146309453994035	0.0082063604721221
SBP age-split (5 groups) without statins	SBP pre-treatment (age <50)	rs111539575	13	104131320	-0.0146903293207287	0.0094091642770279
SBP age-split (5 groups) without statins	SBP pre-treatment (age <50)	rs147665131	13	104220305	-0.0148153789341449	0.0107098176566275
SBP age-split (5 groups) without statins	SBP pre-treatment (age <50)	rs78519229	13	107836990	-0.0133346077054739	0.011077417692285
SBP age-split (5 groups) without statins	SBP pre-treatment (age <50)	rs151134358	13	110601942	0.0159210450947284	0.0052563508187029
SBP age-split (5 groups) without statins	SBP pre-treatment (age <50)	rs11619656	13	110986042	-0.0140088470652699	0.0113043559877036
SBP age-split (5 groups) without statins	SBP pre-treatment (age <50)	rs145095934	13	111040187	0.0154271526262164	0.0081776594947984
SBP age-split (5 groups) without statins	SBP pre-treatment (age <50)	rs45442799	14	21992122	0.0134964780882	0.010704495522158
SBP age-split (5 groups) without statins	SBP pre-treatment (age <50)	rs372607089	14	30365428	-0.013461185619235	0.0110554441570454
SBP age-split (5 groups) without statins	SBP pre-treatment (age <50)	rs112806880	14	33430768	0.0132200112566351	0.0118899377711071
SBP age-split (5 groups) without statins	SBP pre-treatment (age <50)	rs182960260	14	33757647	0.0131193147972226	0.0130498137163391
SBP age-split (5 groups) without statins	SBP pre-treatment (age <50)	rs148340846	14	34642145	0.0143463285639882	0.0094941597330548
SBP age-split (5 groups) without statins	SBP pre-treatment (age <50)	rs927299	14	35841193	-0.0169041231274604	0.0114845340644976
SBP age-split (5 groups) without statins	SBP pre-treatment (age <50)	rs1022714	14	35871407	-0.0179447196424007	0.0097051224052401
SBP age-split (5 groups) without statins	SBP pre-treatment (age <50)	rs150444085	14	37748872	-0.0144784394651651	0.0123274806704369
SBP age-split (5 groups) without statins	SBP pre-treatment (age <50)	rs78222199	14	39255488	0.0138686532154679	0.012213257665687
SBP age-split (5 groups) without statins	SBP pre-treatment (age <50)	rs183543003	14	41495521	0.0163470227271318	0.0059715183415021
SBP age-split (5 groups) without statins	SBP pre-treatment (age <50)	rs76075649	14	53089649	-0.0144909275695681	0.0087732124018506
SBP age-split (5 groups) without statins	SBP pre-treatment (age <50)	rs7150363	14	66304374	0.0177067685872316	0.0011822285760129
SBP age-split (5 groups) without statins	SBP pre-treatment (age <50)	rs117451641	14	69682336	-0.0130452094599604	0.0141368926529772
SBP age-split (5 groups) without statins	SBP pre-treatment (age <50)	rs117700186	14	72594955	0.0172874256968498	0.0035979163832198
SBP age-split (5 groups) without statins	SBP pre-treatment (age <50)	rs117935300	14	75247667	-0.0133408531546592	0.0119692138442703
SBP age-split (5 groups) without statins	SBP pre-treatment (age <50)	rs138291769	14	85605438	0.0148355392739176	0.0084101203119443
SBP age-split (5 groups) without statins	SBP pre-treatment (age <50)	rs187183159	14	85813959	0.015701288357377	0.0066674517194
SBP age-split (5 groups) without statins	SBP pre-treatment (age <50)	rs28361881	14	89435141	0.0145440036430954	0.0094596586732313
SBP age-split (5 groups) without statins	SBP pre-treatment (age <50)	rs75884929	14	95178312	0.0150079503655433	0.0072534928929151
SBP age-split (5 groups) without statins	SBP pre-treatment (age <50)	rs148572572	14	95716893	0.0138694373890757	0.0111953172308654
SBP age-split (5 groups) without statins	SBP pre-treatment (age <50)	rs139021441	14	95807332	0.0139519525691866	0.0120626634129633
SBP age-split (5 groups) without statins	SBP pre-treatment (age <50)	rs72694250	14	97543107	0.0136913442984223	0.0100457689900364
SBP age-split (5 groups) without statins	SBP pre-treatment (age <50)	EML1	14	100306213	0.0142746595665812	0.0086552159426624
SBP age-split (5 groups) without statins	SBP pre-treatment (age <50)	rs184069369	14	102610160	-0.0134624494239687	0.0122865629589619
SBP age-split (5 groups) without statins	SBP pre-treatment (age <50)	rs147081099	14	102615614	-0.0144873736426234	0.0084370657016279
SBP age-split (5 groups) without statins	SBP pre-treatment (age <50)	rs112886056	14	103756033	-0.0135056618601083	0.0107079045052491
SBP age-split (5 groups) without statins	SBP pre-treatment (age <50)	rs139813670	15	22974473	0.0152994906529784	0.0058681773020801
SBP age-split (5 groups) without statins	SBP pre-treatment (age <50)	rs181745543	15	25902590	-0.0138878710567951	0.0110775465367269
SBP age-split (5 groups) without statins	SBP pre-treatment (age <50)	rs137965549	15	26915911	0.0131973177194595	0.0130232082513439
SBP age-split (5 groups) without statins	SBP pre-treatment (age <50)	rs62000215	15	31184858	-0.0141536770388484	0.0114582091404472
SBP age-split (5 groups) without statins	SBP pre-treatment (age <50)	rs137879087	15	33640970	0.0134044243022799	0.0115375470216894
SBP age-split (5 groups) without statins	SBP pre-treatment (age <50)	rs78406387	15	36884258	-0.0145565336570143	0.0094087652821417
SBP age-split (5 groups) without statins	SBP pre-treatment (age <50)	rs28618378	15	37333444	0.0139381308108568	0.0097843309313532
SBP age-split (5 groups) without statins	SBP pre-treatment (age <50)	rs79679769	15	39118623	-0.0140545554459095	0.0092187507656504
SBP age-split (5 groups) without statins	SBP pre-treatment (age <50)	rs112888050	15	70393784	-0.01447219774127	0.0124875951033552
SBP age-split (5 groups) without statins	SBP pre-treatment (age <50)	rs80202079	15	71375452	-0.0147819137200713	0.010115422445083
SBP age-split (5 groups) without statins	SBP pre-treatment (age <50)	rs117085664	15	75847020	0.0138220777735114	0.0104880327063666
SBP age-split (5 groups) without statins	SBP pre-treatment (age <50)	rs80249547	15	76128057	-0.0144412526860833	0.0094881740206884
SBP age-split (5 groups) without statins	SBP pre-treatment (age <50)	rs6495295	15	78673538	-0.0159855559468269	0.0119609010520669
SBP age-split (5 groups) without statins	SBP pre-treatment (age <50)	ZSCAN2	15	85157622	0.016821963712573	0.0056005576732633
SBP age-split (5 groups) without statins	SBP pre-treatment (age <50)	rs72760084	15	88988264	-0.0137790646404027	0.0103953441576068
SBP age-split (5 groups) without statins	SBP pre-treatment (age <50)	rs151319281	15	98448216	-0.0142683135345578	0.0091098268218405
SBP age-split (5 groups) without statins	SBP pre-treatment (age <50)	rs28703750	15	98574853	0.0162933133542537	0.0044833119274882
SBP age-split (5 groups) without statins	SBP pre-treatment (age <50)	rs182596047	15	99628735	-0.0156257431954145	0.0050889615447947
SBP age-split (5 groups) without statins	SBP pre-treatment (age <50)	ALDH1A3	15	101437375	0.0144907040521502	0.0094081261843995
SBP age-split (5 groups) without statins	SBP pre-treatment (age <50)	rs188012565	15	101936353	0.0145855545997619	0.0101472620212486
SBP age-split (5 groups) without statins	SBP pre-treatment (age <50)	rs72775413	16	1151169	0.0145324859768152	0.0099690823049079
SBP age-split (5 groups) without statins	SBP pre-treatment (age <50)	rs182123535	16	3080632	0.0138718541711568	0.0101579954155707
SBP age-split (5 groups) without statins	SBP pre-treatment (age <50)	rs142772911	16	5447637	0.0147221898660063	0.007672229841938
SBP age-split (5 groups) without statins	SBP pre-treatment (age <50)	rs151194219	16	6695727	-0.013898548670113	0.0094437573319081
SBP age-split (5 groups) without statins	SBP pre-treatment (age <50)	rs150081568	16	23021207	0.0156555101275444	0.005393711152698
SBP age-split (5 groups) without statins	SBP pre-treatment (age <50)	rs183664114	16	25751420	0.0156846046447753	0.0067816123188095
SBP age-split (5 groups) without statins	SBP pre-treatment (age <50)	rs113803159	16	28898778	-0.0139701552689075	0.0095236837352123
SBP age-split (5 groups) without statins	SBP pre-treatment (age <50)	rs8060591	16	52857092	-0.0160138010978698	0.0049270369613342
SBP age-split (5 groups) without statins	SBP pre-treatment (age <50)	rs137996499	16	53850614	0.014681925997138	0.007948160954422
SBP age-split (5 groups) without statins	SBP pre-treatment (age <50)	rs10163253	16	54670128	0.0135889640077948	0.0113761616656543
SBP age-split (5 groups) without statins	SBP pre-treatment (age <50)	rs72788190	16	58452271	-0.0163181517273187	0.0045202732248454
SBP age-split (5 groups) without statins	SBP pre-treatment (age <50)	CTRB2	16	75239538	-0.0137871578335762	0.0114401004011068
SBP age-split (5 groups) without statins	SBP pre-treatment (age <50)	rs12929908	16	75462071	-0.0200325455516576	0.0002808570926783
SBP age-split (5 groups) without statins	SBP pre-treatment (age <50)	rs181777939	16	76422171	0.0149495368823409	0.0083880076647664
SBP age-split (5 groups) without statins	SBP pre-treatment (age <50)	rs150618650	16	79572502	-0.0139619689434766	0.00928381795856
SBP age-split (5 groups) without statins	SBP pre-treatment (age <50)	rs183465161	16	80576722	-0.0154127227142453	0.0071983179582416
SBP age-split (5 groups) without statins	SBP pre-treatment (age <50)	rs75657288	16	80984565	0.0150879761204123	0.0074976231662702
SBP age-split (5 groups) without statins	SBP pre-treatment (age <50)	rs76494924	16	83677391	-0.0158674158155918	0.005101730825969
SBP age-split (5 groups) without statins	SBP pre-treatment (age <50)	rs56021514	16	88574517	-0.0138247599825263	0.0097813728828477
SBP age-split (5 groups) without statins	SBP pre-treatment (age <50)	rs55903330	17	1024430	-0.0147535959258675	0.0080378841323058
SBP age-split (5 groups) without statins	SBP pre-treatment (age <50)	rs143771447	17	3094258	0.0149680525064468	0.0066858147176209
SBP age-split (5 groups) without statins	SBP pre-treatment (age <50)	rs146865107	17	3622248	0.0138803599402308	0.0111384493386478
SBP age-split (5 groups) without statins	SBP pre-treatment (age <50)	rs117634650	17	4216715	-0.0163669027388095	0.0072064042066345
SBP age-split (5 groups) without statins	SBP pre-treatment (age <50)	rs183255449	17	6981122	0.0167698934674263	0.0024972378727334
SBP age-split (5 groups) without statins	SBP pre-treatment (age <50)	rs139455141	17	6985174	0.0154174752533435	0.0055903565925757
SBP age-split (5 groups) without statins	SBP pre-treatment (age <50)	rs183268055	17	7554211	-0.0146550023928284	0.0094024854401112
SBP age-split (5 groups) without statins	SBP pre-treatment (age <50)	rs61759652	17	8794009	-0.0172124952077865	0.0019036623807438
SBP age-split (5 groups) without statins	SBP pre-treatment (age <50)	rs77732314	17	15003347	-0.0142039656639099	0.0089929445288344
SBP age-split (5 groups) without statins	SBP pre-treatment (age <50)	rs141896799	17	26312403	-0.0148545177653431	0.0076258837272982
SBP age-split (5 groups) without statins	SBP pre-treatment (age <50)	rs72828065	17	33945969	0.0148791745305061	0.0072232466231904
SBP age-split (5 groups) without statins	SBP pre-treatment (age <50)	CCL15	17	34326034	0.0156495422124862	0.0058594841590265
SBP age-split (5 groups) without statins	SBP pre-treatment (age <50)	rs8068617	17	35229248	-0.0132674146443605	0.0152716164189038
SBP age-split (5 groups) without statins	SBP pre-treatment (age <50)	rs8076831	17	35421163	-0.0131708262488245	0.0202363331452983
SBP age-split (5 groups) without statins	SBP pre-treatment (age <50)	rs146228030	17	37061142	-0.0146611649543046	0.0074099459459313
SBP age-split (5 groups) without statins	SBP pre-treatment (age <50)	rs139518742	17	42646217	-0.0153014976531267	0.0059984102161551
SBP age-split (5 groups) without statins	SBP pre-treatment (age <50)	rs140423638	17	45138559	-0.013883919455111	0.0095095502020948
SBP age-split (5 groups) without statins	SBP pre-treatment (age <50)	rs147726273	17	48304412	0.0153647856786847	0.0059514652550495
SBP age-split (5 groups) without statins	SBP pre-treatment (age <50)	rs71387474	17	55138131	0.0147947175428271	0.0072974156552579
SBP age-split (5 groups) without statins	SBP pre-treatment (age <50)	rs139128301	17	56529180	-0.0142194908112287	0.0092208323437797
SBP age-split (5 groups) without statins	SBP pre-treatment (age <50)	rs150198304	17	58785632	0.0180124267935752	0.0021415253973601
SBP age-split (5 groups) without statins	SBP pre-treatment (age <50)	rs145676476	17	59799016	0.0163285378366708	0.0065479050822894
SBP age-split (5 groups) without statins	SBP pre-treatment (age <50)	rs149001055	17	66080446	0.0145113924518227	0.009021188258718
SBP age-split (5 groups) without statins	SBP pre-treatment (age <50)	rs142917785	17	69459440	-0.0133447535336017	0.0123377968796182
SBP age-split (5 groups) without statins	SBP pre-treatment (age <50)	rs149498721	17	71584755	-0.016070956364274	0.0060735415169057
SBP age-split (5 groups) without statins	SBP pre-treatment (age <50)	rs3687	17	73772590	0.0131788337603211	0.0123676302830864
SBP age-split (5 groups) without statins	SBP pre-treatment (age <50)	rs149838437	17	76144913	0.013078230433166	0.0122331179584291
SBP age-split (5 groups) without statins	SBP pre-treatment (age <50)	rs113942129	17	76808488	0.0152988145127892	0.0083493322346216
SBP age-split (5 groups) without statins	SBP pre-treatment (age <50)	rs56336356	17	79323198	-0.0160114616155624	0.0042505778964663
SBP age-split (5 groups) without statins	SBP pre-treatment (age <50)	rs55704633	18	56750	-0.0159931220114231	0.0062304209249508
SBP age-split (5 groups) without statins	SBP pre-treatment (age <50)	rs117860450	18	349136	-0.0142417587339878	0.0114521531305826
SBP age-split (5 groups) without statins	SBP pre-treatment (age <50)	rs185289783	18	4593549	0.0157695021480321	0.0080086714716858
SBP age-split (5 groups) without statins	SBP pre-treatment (age <50)	rs186394234	18	7461184	0.0138713521882891	0.0102139669819241
SBP age-split (5 groups) without statins	SBP pre-treatment (age <50)	rs144772531	18	8440873	0.0133747896179556	0.0117915092760942
SBP age-split (5 groups) without statins	SBP pre-treatment (age <50)	rs143950638	18	21519720	-0.0140853030607104	0.009423438151719
SBP age-split (5 groups) without statins	SBP pre-treatment (age <50)	rs149484735	18	32002696	0.0151847675442695	0.0070339680476774
SBP age-split (5 groups) without statins	SBP pre-treatment (age <50)	rs146188661	18	35450683	0.0136599438264966	0.0109462429592241
SBP age-split (5 groups) without statins	SBP pre-treatment (age <50)	rs78272394	18	44258900	-0.0133031550794839	0.0120487823992601
SBP age-split (5 groups) without statins	SBP pre-treatment (age <50)	rs149375123	18	46070415	0.0159995816648006	0.0051032363695019
SBP age-split (5 groups) without statins	SBP pre-treatment (age <50)	rs146029951	18	56892443	-0.0146680073812603	0.0079033286045782
SBP age-split (5 groups) without statins	SBP pre-treatment (age <50)	rs145328101	18	63094807	-0.0132643887773156	0.0122505371932525
SBP age-split (5 groups) without statins	SBP pre-treatment (age <50)	rs76672930	18	67316595	-0.0156629923731088	0.0090676766539368
SBP age-split (5 groups) without statins	SBP pre-treatment (age <50)	rs150592896	18	69339409	0.014756609685719	0.0089178864954466
SBP age-split (5 groups) without statins	SBP pre-treatment (age <50)	rs77328585	18	70507184	0.0141103034839034	0.0109973257947679
SBP age-split (5 groups) without statins	SBP pre-treatment (age <50)	rs150072484	19	3037457	-0.0166445132344961	0.0059624536480969
SBP age-split (5 groups) without statins	SBP pre-treatment (age <50)	rs112685533	19	3793301	0.0146486070007085	0.010159361027118
SBP age-split (5 groups) without statins	SBP pre-treatment (age <50)	rs2878724	19	10110518	-0.0173198226839303	0.0019246112621351
SBP age-split (5 groups) without statins	SBP pre-treatment (age <50)	rs167479	19	11526765	-0.0216406751424074	4.143139382141591e-05
SBP age-split (5 groups) without statins	SBP pre-treatment (age <50)	rs7508365	19	13151477	0.014321350492537	0.0103752984817147
SBP age-split (5 groups) without statins	SBP pre-treatment (age <50)	rs73926004	19	20795118	0.0162580870091915	0.0039984345909207
SBP age-split (5 groups) without statins	SBP pre-treatment (age <50)	rs148060226	19	21047732	-0.0132700754329562	0.0126062366566264
SBP age-split (5 groups) without statins	SBP pre-treatment (age <50)	rs117579789	19	30616632	0.0150733636692166	0.0079192691053026
SBP age-split (5 groups) without statins	SBP pre-treatment (age <50)	rs150870984	19	33346438	0.014883785508573	0.0092433512522126
SBP age-split (5 groups) without statins	SBP pre-treatment (age <50)	POLR1G	19	45911745	0.0210422594100236	0.0001438375588624
SBP age-split (5 groups) without statins	SBP pre-treatment (age <50)	rs11882465	19	46066959	-0.0166088007390499	0.0034234965640474
SBP age-split (5 groups) without statins	SBP pre-treatment (age <50)	rs77679876	19	47217832	0.0145574565976858	0.008216012015858
SBP age-split (5 groups) without statins	SBP pre-treatment (age <50)	rs148637562	19	50584642	0.0132906232029199	0.0125457350386079
SBP age-split (5 groups) without statins	SBP pre-treatment (age <50)	rs36498	19	51965995	0.013418068177998	0.01093612725103
SBP age-split (5 groups) without statins	SBP pre-treatment (age <50)	LILRB3	19	54733374	0.0150072062388062	0.0080311261766375
SBP age-split (5 groups) without statins	SBP pre-treatment (age <50)	rs775837	19	55427648	0.0155360894277691	0.0055766583298002
SBP age-split (5 groups) without statins	SBP pre-treatment (age <50)	rs139535867	19	56526951	0.01339862216264	0.0131333377963255
SBP age-split (5 groups) without statins	SBP pre-treatment (age <50)	rs139269305	19	57319990	0.0132807958871126	0.0164843961300374
SBP age-split (5 groups) without statins	SBP pre-treatment (age <50)	rs193062627	19	59076671	0.0151532478630542	0.0065638686595849
SBP age-split (5 groups) without statins	SBP pre-treatment (age <50)	rs117720434	20	2366392	0.0130518339574337	0.0126011406245299
SBP age-split (5 groups) without statins	SBP pre-treatment (age <50)	rs77043577	20	3539479	0.0135732879862189	0.0110885296341034
SBP age-split (5 groups) without statins	SBP pre-treatment (age <50)	BMP2	20	6754619	0.0192596279084682	0.0004492797894829
SBP age-split (5 groups) without statins	SBP pre-treatment (age <50)	rs118054665	20	7683084	-0.0172992497682571	0.0040068018975388
SBP age-split (5 groups) without statins	SBP pre-treatment (age <50)	rs117052801	20	8528557	-0.0152136432006955	0.0060835213736915
SBP age-split (5 groups) without statins	SBP pre-treatment (age <50)	rs376643463	20	14147934	0.0131045384332537	0.0129895958670561
SBP age-split (5 groups) without statins	SBP pre-treatment (age <50)	rs175292	20	15214249	0.0164332371205091	0.0073669156193824
SBP age-split (5 groups) without statins	SBP pre-treatment (age <50)	rs147802341	20	15562089	0.0137686748057603	0.0101807338682486
SBP age-split (5 groups) without statins	SBP pre-treatment (age <50)	rs139383547	20	23791550	-0.0131879383698105	0.0123504207749792
SBP age-split (5 groups) without statins	SBP pre-treatment (age <50)	NFS1	20	34271629	0.0153719615191221	0.00720264538983
SBP age-split (5 groups) without statins	SBP pre-treatment (age <50)	rs147859886	20	42468734	0.0144128901883959	0.010767111750222
SBP age-split (5 groups) without statins	SBP pre-treatment (age <50)	rs41308725	20	48346306	-0.0142659554257988	0.0107247978517132
SBP age-split (5 groups) without statins	SBP pre-treatment (age <50)	rs6067798	20	50114564	-0.014677501283586	0.0075341803595335
SBP age-split (5 groups) without statins	SBP pre-treatment (age <50)	rs60547573	20	55650893	0.0144287878647446	0.0197726199484601
SBP age-split (5 groups) without statins	SBP pre-treatment (age <50)	rs141376614	20	55728549	0.0136212045326828	0.0192518755899206
SBP age-split (5 groups) without statins	SBP pre-treatment (age <50)	rs6070187	20	56198644	-0.0149006908759474	0.008448537250079
SBP age-split (5 groups) without statins	SBP pre-treatment (age <50)	NRIP1	21	16385438	0.0219609607011079	2.92461761739792e-05
SBP age-split (5 groups) without statins	SBP pre-treatment (age <50)	rs78749482	21	23347227	0.0139540359377861	0.0098421202068725
SBP age-split (5 groups) without statins	SBP pre-treatment (age <50)	rs117517851	21	24485503	0.0142514118924736	0.0117687884638176
SBP age-split (5 groups) without statins	SBP pre-treatment (age <50)	rs73233841	21	25195324	0.0133735826238989	0.0123295153925562
SBP age-split (5 groups) without statins	SBP pre-treatment (age <50)	rs183622330	21	25485342	-0.0164009407162666	0.004696440090479
SBP age-split (5 groups) without statins	SBP pre-treatment (age <50)	rs186443324	21	39790803	0.0158452782779932	0.0048953284848725
SBP age-split (5 groups) without statins	SBP pre-treatment (age <50)	rs181177413	21	40260027	0.0154638634994626	0.0056127395068519
SBP age-split (5 groups) without statins	SBP pre-treatment (age <50)	rs139659595	22	21224095	-0.0153493490070104	0.0058962652469487
SBP age-split (5 groups) without statins	SBP pre-treatment (age <50)	rs6002273	22	22779628	-0.0146171068772673	0.0100386524497663
SBP age-split (5 groups) without statins	SBP pre-treatment (age <50)	rs113459477	22	22819274	0.0139002176001667	0.0097731852662273
SBP age-split (5 groups) without statins	SBP pre-treatment (age <50)	rs5751628	22	23650847	-0.0173594672232866	0.001603986189206
SBP age-split (5 groups) without statins	SBP pre-treatment (age <50)	rs56123612	22	25251372	0.0145648112520575	0.0093487004227118
SBP age-split (5 groups) without statins	SBP pre-treatment (age <50)	rs45467997	22	28157741	0.0157385189086198	0.0076703101413082
SBP age-split (5 groups) without statins	SBP pre-treatment (age <50)	rs17879919	22	29108437	0.0145004140213131	0.0100107868482062
SBP age-split (5 groups) without statins	SBP pre-treatment (age <50)	rs140384587	22	43639504	0.0136908935382962	0.0102131145442732
SBP age-split (5 groups) without statins	SBP pre-treatment (age <50)	rs145306456	22	44161618	0.0147744370624423	0.0101450614033893
SBP age-split (5 groups) without statins	SBP pre-treatment (age <50)	rs28654309	22	45217287	0.0151458485051989	0.0093586205763751
SBP age-split (5 groups) without statins	SBP pre-treatment (age <50)	rs113970570	22	45869351	0.0132871894165873	0.0123534728219962
SBP age-split (5 groups) without statins	SBP pre-treatment (age <50)	rs78645979	22	47940139	0.0130615225061774	0.0124276973949434
SBP age-split (5 groups) without statins	SBP pre-treatment (age 50-55)	rs148188712	1	7139217	0.0143817542120814	0.0082925740499937
SBP age-split (5 groups) without statins	SBP pre-treatment (age 50-55)	SARS1	1	109768665	0.0150743694975972	0.0059629560911474
SBP age-split (5 groups) without statins	SBP pre-treatment (age 50-55)	rs138674183	1	156628117	0.0152528714388608	0.0059695434221087
SBP age-split (5 groups) without statins	SBP pre-treatment (age 50-55)	rs74967651	1	167216459	0.0146487159654498	0.0076393931195767
SBP age-split (5 groups) without statins	SBP pre-treatment (age 50-55)	FSHR	2	49285486	0.0150552969425916	0.0085262108937303
SBP age-split (5 groups) without statins	SBP pre-treatment (age 50-55)	rs145228033	3	13414039	0.0145074147731065	0.0078484380345939
SBP age-split (5 groups) without statins	SBP pre-treatment (age 50-55)	rs6803680	3	42427821	-0.0154378097504377	0.005047071978436
SBP age-split (5 groups) without statins	SBP pre-treatment (age 50-55)	rs115014903	3	59362722	0.0158946961164474	0.0061162847888412
SBP age-split (5 groups) without statins	SBP pre-treatment (age 50-55)	rs189602836	3	154592168	-0.0150779960677027	0.0071838766992816
SBP age-split (5 groups) without statins	SBP pre-treatment (age 50-55)	rs113430643	4	23226180	0.0165448263287544	0.0025238329510037
SBP age-split (5 groups) without statins	SBP pre-treatment (age 50-55)	KDR	4	55968200	0.0175540950149297	0.0015407497229886
SBP age-split (5 groups) without statins	SBP pre-treatment (age 50-55)	rs191156547	4	140116667	0.0154720153659582	0.0086306954434099
SBP age-split (5 groups) without statins	SBP pre-treatment (age 50-55)	rs143039077	4	151602310	-0.0159371420741081	0.0065432507371602
SBP age-split (5 groups) without statins	SBP pre-treatment (age 50-55)	rs11750227	5	9519595	0.0156897269189357	0.0070720230986658
SBP age-split (5 groups) without statins	SBP pre-treatment (age 50-55)	rs76502645	5	67656452	0.0158240180462598	0.0043388429663958
SBP age-split (5 groups) without statins	SBP pre-treatment (age 50-55)	rs185896907	5	93693968	-0.0163952596485614	0.0071861686777029
SBP age-split (5 groups) without statins	SBP pre-treatment (age 50-55)	rs143769287	5	103087040	0.0151929119601845	0.0066653382036098
SBP age-split (5 groups) without statins	SBP pre-treatment (age 50-55)	rs72955068	6	119446331	0.0154539961367845	0.0087347395360356
SBP age-split (5 groups) without statins	SBP pre-treatment (age 50-55)	rs187205980	6	130107477	0.0164130683988332	0.003069484012833
SBP age-split (5 groups) without statins	SBP pre-treatment (age 50-55)	rs74476913	6	146812156	-0.0167607963085174	0.0032845200639875
SBP age-split (5 groups) without statins	SBP pre-treatment (age 50-55)	rs112888871	7	134648247	-0.0146851763129234	0.0073355283776214
SBP age-split (5 groups) without statins	SBP pre-treatment (age 50-55)	rs62494152	8	21709445	0.0154282227158546	0.0060570336806972
SBP age-split (5 groups) without statins	SBP pre-treatment (age 50-55)	rs144368674	8	98912911	-0.0142811294645071	0.0085130494530033
SBP age-split (5 groups) without statins	SBP pre-treatment (age 50-55)	rs140334277	8	145825646	-0.0169803667813539	0.0050508618111194
SBP age-split (5 groups) without statins	SBP pre-treatment (age 50-55)	rs117590564	9	23120309	0.0178092420101165	0.0021681344360769
SBP age-split (5 groups) without statins	SBP pre-treatment (age 50-55)	rs146221288	9	118713805	0.0162864327430725	0.0059866150312225
SBP age-split (5 groups) without statins	SBP pre-treatment (age 50-55)	rs140770799	9	135762663	-0.0159297939389944	0.0052646896478868
SBP age-split (5 groups) without statins	SBP pre-treatment (age 50-55)	rs77599687	10	16406690	0.0221035070717334	5.698019842709799e-05
SBP age-split (5 groups) without statins	SBP pre-treatment (age 50-55)	rs75086701	10	24894300	-0.0173959117382764	0.0013946860152036
SBP age-split (5 groups) without statins	SBP pre-treatment (age 50-55)	rs180671652	10	102165894	0.0151689406484365	0.0061083939348101
SBP age-split (5 groups) without statins	SBP pre-treatment (age 50-55)	rs143832247	10	119448338	0.0148801952600479	0.0083116322369469
SBP age-split (5 groups) without statins	SBP pre-treatment (age 50-55)	rs193101728	10	125219108	-0.0143906995654106	0.0100158688765234
SBP age-split (5 groups) without statins	SBP pre-treatment (age 50-55)	rs186463885	11	34358258	0.0161084737628698	0.0034170834035785
SBP age-split (5 groups) without statins	SBP pre-treatment (age 50-55)	rs140969618	11	70086616	0.014523328281939	0.0073126078987942
SBP age-split (5 groups) without statins	SBP pre-treatment (age 50-55)	rs187450502	11	91955881	0.015732841566205	0.0060818686185446
SBP age-split (5 groups) without statins	SBP pre-treatment (age 50-55)	rs143187810	11	99297227	-0.0157968029379844	0.0060014879943462
SBP age-split (5 groups) without statins	SBP pre-treatment (age 50-55)	rs113675338	12	20260155	-0.0152562959119677	0.0076849849024498
SBP age-split (5 groups) without statins	SBP pre-treatment (age 50-55)	rs137914542	12	87474380	0.0163940098136663	0.0028768312648937
SBP age-split (5 groups) without statins	SBP pre-treatment (age 50-55)	rs147780604	13	111379375	0.0147435776889324	0.0080455624866938
SBP age-split (5 groups) without statins	SBP pre-treatment (age 50-55)	rs77561136	15	36831356	0.0154595403000712	0.0060518192629061
SBP age-split (5 groups) without statins	SBP pre-treatment (age 50-55)	rs145301751	15	66861123	0.0146020362153649	0.0073535407520015
SBP age-split (5 groups) without statins	SBP pre-treatment (age 50-55)	rs117248768	15	89194878	-0.0145147098228335	0.0083635431486458
SBP age-split (5 groups) without statins	SBP pre-treatment (age 50-55)	rs144634325	15	96917280	-0.0145606603473424	0.0073087243913604
SBP age-split (5 groups) without statins	SBP pre-treatment (age 50-55)	rs8055616	16	80055004	-0.015145780518651	0.0086118092687627
SBP age-split (5 groups) without statins	SBP pre-treatment (age 50-55)	rs148473404	16	86235452	0.0148095237091183	0.0078004391717195
SBP age-split (5 groups) without statins	SBP pre-treatment (age 50-55)	rs111767671	17	55659492	0.0153737617656588	0.007201100518176
SBP age-split (5 groups) without statins	SBP pre-treatment (age 50-55)	rs17558072	18	32458911	-0.0158952716737985	0.0057079350946759
SBP age-split (5 groups) without statins	SBP pre-treatment (age 50-55)	rs77853526	18	72160080	0.0141482623293995	0.0080302903673746
SBP age-split (5 groups) without statins	SBP pre-treatment (age 50-55)	rs117752973	19	35901510	0.0154959289357066	0.0071916800984849
SBP age-split (5 groups) without statins	SBP pre-treatment (age 50-55)	rs76086573	20	45213435	-0.0149705931544303	0.0060779516667392
SBP age-split (5 groups) without statins	SBP pre-treatment (age 50-55)	rs73147960	20	59634661	-0.0164146516472101	0.0027174450304176
SBP age-split (5 groups) without statins	SBP pre-treatment (age 50-55)	rs73473532	22	48359195	0.0149955945089459	0.0076659028987704
SBP age-split (5 groups) without statins	SBP pre-treatment (age 61-64)	rs62001361	15	41354881	0.0200885515660047	0.0009053149785873
SBP age-split (5 groups) without statins	Median age at measurement (age <50)	rs12080505	1	1045606	-0.0182500015944242	0.000752127578835
SBP age-split (5 groups) without statins	Median age at measurement (age <50)	rs7544344	1	3476347	0.0157678015530109	0.0066749119826635
SBP age-split (5 groups) without statins	Median age at measurement (age <50)	VAMP3	1	7836410	-0.0150417555123567	0.0076219172062318
SBP age-split (5 groups) without statins	Median age at measurement (age <50)	rs180847366	1	8258524	-0.0130930170416831	0.0131306383256043
SBP age-split (5 groups) without statins	Median age at measurement (age <50)	rs147070287	1	9465620	-0.0129869449883699	0.013518690268831
SBP age-split (5 groups) without statins	Median age at measurement (age <50)	rs142208434	1	12696199	0.0151771362870931	0.0056064602681225
SBP age-split (5 groups) without statins	Median age at measurement (age <50)	CFAP107	1	12815005	-0.0144248586148023	0.0076521087262538
SBP age-split (5 groups) without statins	Median age at measurement (age <50)	rs72873805	1	15426069	0.0137417847290635	0.0100406636885628
SBP age-split (5 groups) without statins	Median age at measurement (age <50)	rs189350856	1	19228045	-0.0135277556255459	0.0099795923536471
SBP age-split (5 groups) without statins	Median age at measurement (age <50)	rs191542976	1	25728893	-0.0146301407366991	0.0081689740980526
SBP age-split (5 groups) without statins	Median age at measurement (age <50)	rs150665026	1	29736625	-0.0136354528367519	0.0110835420968804
SBP age-split (5 groups) without statins	Median age at measurement (age <50)	KCNQ4	1	41277904	-0.0142109142616391	0.0084032157678158
SBP age-split (5 groups) without statins	Median age at measurement (age <50)	rs190389740	1	49059002	0.0150889996439218	0.0091244373254512
SBP age-split (5 groups) without statins	Median age at measurement (age <50)	rs113962806	1	54960411	0.0134431002661585	0.0117479402343429
SBP age-split (5 groups) without statins	Median age at measurement (age <50)	rs139823727	1	54976257	-0.0177565664052963	0.0015796789489092
SBP age-split (5 groups) without statins	Median age at measurement (age <50)	rs140580144	1	60557748	0.0136926434934139	0.0096724186116072
SBP age-split (5 groups) without statins	Median age at measurement (age <50)	rs187131944	1	60645207	0.0144618293270468	0.008670900381453
SBP age-split (5 groups) without statins	Median age at measurement (age <50)	rs186545210	1	74733329	0.0157516580075025	0.0060021773098684
SBP age-split (5 groups) without statins	Median age at measurement (age <50)	rs180805296	1	81138110	-0.0140209831297397	0.0094686333231721
SBP age-split (5 groups) without statins	Median age at measurement (age <50)	rs138891629	1	101762100	0.0143373971804976	0.0095014669626888
SBP age-split (5 groups) without statins	Median age at measurement (age <50)	rs115639352	1	108223971	0.015378170646727	0.0050888472376007
SBP age-split (5 groups) without statins	Median age at measurement (age <50)	STXBP3	1	109320722	-0.0185894351452589	0.0005259069604565
SBP age-split (5 groups) without statins	Median age at measurement (age <50)	rs114277321	1	111552850	-0.0143786314874887	0.0103786155403317
SBP age-split (5 groups) without statins	Median age at measurement (age <50)	HAO2	1	119924077	-0.0136868450790643	0.0097826928860887
SBP age-split (5 groups) without statins	Median age at measurement (age <50)	rs116242883	1	172500683	-0.0133591182529926	0.0102963334555962
SBP age-split (5 groups) without statins	Median age at measurement (age <50)	rs34868958	1	176633015	0.0149755617603659	0.008292368933479
SBP age-split (5 groups) without statins	Median age at measurement (age <50)	rs72710850	1	177504930	0.0137630496174097	0.0097739265455898
SBP age-split (5 groups) without statins	Median age at measurement (age <50)	rs146465331	1	178028544	0.0134959081187844	0.0099619639984112
SBP age-split (5 groups) without statins	Median age at measurement (age <50)	rs142437496	1	181280568	0.0136230438947677	0.0109672498427603
SBP age-split (5 groups) without statins	Median age at measurement (age <50)	rs116068910	1	182838296	-0.012955161742866	0.0212446056620637
SBP age-split (5 groups) without statins	Median age at measurement (age <50)	rs185362043	1	186568240	-0.013629587367177	0.0135646732319162
SBP age-split (5 groups) without statins	Median age at measurement (age <50)	rs144410606	1	187381911	-0.0135667799040675	0.0104842025552923
SBP age-split (5 groups) without statins	Median age at measurement (age <50)	rs11589582	1	189499915	0.0134818702936172	0.0107879507453072
SBP age-split (5 groups) without statins	Median age at measurement (age <50)	rs147190603	1	190040740	-0.0137556139379739	0.0109749395757061
SBP age-split (5 groups) without statins	Median age at measurement (age <50)	RGS18	1	192141266	-0.013778543099761	0.0111781298735807
SBP age-split (5 groups) without statins	Median age at measurement (age <50)	rs72742283	1	195927169	-0.0137506984174251	0.011410397319659
SBP age-split (5 groups) without statins	Median age at measurement (age <50)	rs150122142	1	196982875	0.013304459862411	0.0125166412461195
SBP age-split (5 groups) without statins	Median age at measurement (age <50)	rs146831772	1	201108792	-0.0139344939962029	0.0094765797859121
SBP age-split (5 groups) without statins	Median age at measurement (age <50)	rs112573203	1	201524943	-0.0133904870599508	0.0104509829797324
SBP age-split (5 groups) without statins	Median age at measurement (age <50)	rs149261585	1	206585598	0.0144538721069693	0.0096607199025516
SBP age-split (5 groups) without statins	Median age at measurement (age <50)	rs34311919	1	209803908	-0.0144473565742373	0.0085000045290387
SBP age-split (5 groups) without statins	Median age at measurement (age <50)	rs74639075	1	212172363	0.0136966798454523	0.0114023764123106
SBP age-split (5 groups) without statins	Median age at measurement (age <50)	rs191218930	1	214810668	-0.013841955922544	0.0099573616942894
SBP age-split (5 groups) without statins	Median age at measurement (age <50)	rs184137207	1	216086158	0.0148943429812788	0.0062367903813446
SBP age-split (5 groups) without statins	Median age at measurement (age <50)	rs150033491	1	218202200	-0.0137209175154566	0.0098875068221487
SBP age-split (5 groups) without statins	Median age at measurement (age <50)	rs149255741	1	225180834	-0.0141120748594403	0.0091262165905192
SBP age-split (5 groups) without statins	Median age at measurement (age <50)	rs76863805	1	226932737	0.0134964725002646	0.0109436516406195
SBP age-split (5 groups) without statins	Median age at measurement (age <50)	rs184151453	1	243673605	0.0143697615712881	0.0076462999936642
SBP age-split (5 groups) without statins	Median age at measurement (age <50)	rs61844162	1	244862397	-0.0138410851359367	0.0110841143724657
SBP age-split (5 groups) without statins	Median age at measurement (age <50)	rs114751972	1	248075727	-0.0130307115614414	0.0115746114568814
SBP age-split (5 groups) without statins	Median age at measurement (age <50)	rs72763556	2	1638496	0.0140785900875926	0.0097957159283354
SBP age-split (5 groups) without statins	Median age at measurement (age <50)	rs185700880	2	5729020	-0.014696535654366	0.0101620459810477
SBP age-split (5 groups) without statins	Median age at measurement (age <50)	rs113790587	2	8144921	-0.0136006940156221	0.0106187396273755
SBP age-split (5 groups) without statins	Median age at measurement (age <50)	rs72544297	2	10265026	0.0139198787510395	0.0095038339587226
SBP age-split (5 groups) without statins	Median age at measurement (age <50)	rs141608060	2	10761786	-0.0138266058638691	0.0095062856428805
SBP age-split (5 groups) without statins	Median age at measurement (age <50)	rs73916853	2	20738648	-0.0151445344090461	0.0060915827090344
SBP age-split (5 groups) without statins	Median age at measurement (age <50)	rs72812737	2	23185826	-0.0134949339553713	0.0099913454261352
SBP age-split (5 groups) without statins	Median age at measurement (age <50)	rs189187554	2	27078518	-0.0146040711551904	0.0072562371164391
SBP age-split (5 groups) without statins	Median age at measurement (age <50)	rs139068733	2	32131423	-0.0160356983542442	0.0057327189997688
SBP age-split (5 groups) without statins	Median age at measurement (age <50)	rs149378720	2	36993129	-0.0160686839371919	0.0042463483795822
SBP age-split (5 groups) without statins	Median age at measurement (age <50)	THUMPD2	2	39984803	-0.0155669106170535	0.0047700033896321
SBP age-split (5 groups) without statins	Median age at measurement (age <50)	rs188460247	2	43287274	0.0139156822115182	0.0104892153800417
SBP age-split (5 groups) without statins	Median age at measurement (age <50)	rs77171143	2	46021471	-0.0157324019819498	0.0051024543049925
SBP age-split (5 groups) without statins	Median age at measurement (age <50)	rs148090989	2	46558720	-0.0147412726655602	0.0077853027988594
SBP age-split (5 groups) without statins	Median age at measurement (age <50)	STON1	2	48791273	-0.0136716300621628	0.010723483155525
SBP age-split (5 groups) without statins	Median age at measurement (age <50)	rs139289760	2	49249903	0.0140582947060465	0.0108700007138124
SBP age-split (5 groups) without statins	Median age at measurement (age <50)	rs57764132	2	69048326	-0.0138066764920949	0.009219746154113
SBP age-split (5 groups) without statins	Median age at measurement (age <50)	rs77305288	2	74261322	0.0147933512926101	0.0067401107160923
SBP age-split (5 groups) without statins	Median age at measurement (age <50)	rs114397540	2	76570754	-0.0134969297796487	0.0123370778904092
SBP age-split (5 groups) without statins	Median age at measurement (age <50)	TMEM150A	2	85827995	-0.0159905701875686	0.0042848820880222
SBP age-split (5 groups) without statins	Median age at measurement (age <50)	KANSL3	2	97283715	-0.0212400797754526	2.61732693317766e-05
SBP age-split (5 groups) without statins	Median age at measurement (age <50)	NMS	2	101093343	-0.0133526949211955	0.0112142361438386
SBP age-split (5 groups) without statins	Median age at measurement (age <50)	rs72828252	2	105205774	-0.0161209907382726	0.0051065863338791
SBP age-split (5 groups) without statins	Median age at measurement (age <50)	rs182752583	2	106644171	-0.0141663728281855	0.0095697167566153
SBP age-split (5 groups) without statins	Median age at measurement (age <50)	rs2584356	2	125171890	-0.0145719461143016	0.0084057157126923
SBP age-split (5 groups) without statins	Median age at measurement (age <50)	rs115746953	2	126115805	-0.0143209230154752	0.0083682100002123
SBP age-split (5 groups) without statins	Median age at measurement (age <50)	rs145200088	2	128370587	0.0133019108325243	0.0216718547236088
SBP age-split (5 groups) without statins	Median age at measurement (age <50)	rs190342391	2	129022103	0.0139237409457564	0.0120020772596715
SBP age-split (5 groups) without statins	Median age at measurement (age <50)	rs114610061	2	142000569	-0.0145978545770049	0.0076748650649062
SBP age-split (5 groups) without statins	Median age at measurement (age <50)	rs146849005	2	147174153	0.0130946990102529	0.0119538006160715
SBP age-split (5 groups) without statins	Median age at measurement (age <50)	rs114469854	2	152236564	0.0133228246122598	0.0116201209106233
SBP age-split (5 groups) without statins	Median age at measurement (age <50)	rs190887484	2	167117962	-0.0140750622376799	0.0117174874718641
SBP age-split (5 groups) without statins	Median age at measurement (age <50)	rs151171181	2	169170937	-0.0147316809743642	0.0084487962104353
SBP age-split (5 groups) without statins	Median age at measurement (age <50)	G6PC2	2	169762127	-0.0145360492169857	0.0094515118517433
SBP age-split (5 groups) without statins	Median age at measurement (age <50)	rs139469727	2	171247112	0.015164672397077	0.0059741660489879
SBP age-split (5 groups) without statins	Median age at measurement (age <50)	rs144617856	2	181284180	0.0144438492134213	0.0077995565651806
SBP age-split (5 groups) without statins	Median age at measurement (age <50)	rs111335596	2	198129232	0.0132390158250927	0.012337993805272
SBP age-split (5 groups) without statins	Median age at measurement (age <50)	rs145387880	2	203750238	0.0130876982584595	0.0113706928968979
SBP age-split (5 groups) without statins	Median age at measurement (age <50)	rs192163342	2	208972892	-0.0140961613506078	0.0102010293731342
SBP age-split (5 groups) without statins	Median age at measurement (age <50)	rs141796349	2	211945530	0.0132390735670924	0.0117315564961629
SBP age-split (5 groups) without statins	Median age at measurement (age <50)	rs4292044	2	212761152	0.0143032595515251	0.0109521789286537
SBP age-split (5 groups) without statins	Median age at measurement (age <50)	rs144867500	2	223128222	0.0138766057789325	0.0101702032480714
SBP age-split (5 groups) without statins	Median age at measurement (age <50)	rs77348131	2	227741944	-0.0160280279815197	0.0059364508133689
SBP age-split (5 groups) without statins	Median age at measurement (age <50)	rs187871105	2	229442395	-0.0134577546268701	0.0112475294449272
SBP age-split (5 groups) without statins	Median age at measurement (age <50)	rs186194719	2	234502719	-0.0137282339856028	0.0101711685373584
SBP age-split (5 groups) without statins	Median age at measurement (age <50)	rs114436639	2	237440262	0.0156107591465115	0.0048876036543968
SBP age-split (5 groups) without statins	Median age at measurement (age <50)	rs75579850	2	240299726	-0.0134602840989828	0.010589170185744
SBP age-split (5 groups) without statins	Median age at measurement (age <50)	rs138611003	3	512871	-0.0135175669565796	0.0110737951220256
SBP age-split (5 groups) without statins	Median age at measurement (age <50)	rs163557	3	3039401	-0.0137806246057152	0.0091909500646323
SBP age-split (5 groups) without statins	Median age at measurement (age <50)	rs112261709	3	7083869	-0.0134006720036268	0.0111443958332591
SBP age-split (5 groups) without statins	Median age at measurement (age <50)	rs57619090	3	8721924	-0.0142035689204931	0.0081876718021425
SBP age-split (5 groups) without statins	Median age at measurement (age <50)	rs741496	3	10527891	0.014406356960535	0.0107145732787642
SBP age-split (5 groups) without statins	Median age at measurement (age <50)	rs76275088	3	10729995	0.014026066288352	0.012494815602056
SBP age-split (5 groups) without statins	Median age at measurement (age <50)	rs2950806	3	10973088	0.0135945463553071	0.0123953353266676
SBP age-split (5 groups) without statins	Median age at measurement (age <50)	rs114902049	3	16181717	-0.0139017179608345	0.0119683020549694
SBP age-split (5 groups) without statins	Median age at measurement (age <50)	rs139105629	3	18102078	-0.0136779155582189	0.0102923215260927
SBP age-split (5 groups) without statins	Median age at measurement (age <50)	rs17014904	3	24643365	-0.0150659102946519	0.0076376267152557
SBP age-split (5 groups) without statins	Median age at measurement (age <50)	rs9824871	3	54914335	-0.0212540291249752	1.8127840334714497e-05
SBP age-split (5 groups) without statins	Median age at measurement (age <50)	rs147675286	3	55627936	-0.015768826007843	0.0045102342569647
SBP age-split (5 groups) without statins	Median age at measurement (age <50)	rs78018766	3	60607512	-0.0141042405739426	0.0109244727207009
SBP age-split (5 groups) without statins	Median age at measurement (age <50)	rs74902902	3	61343851	-0.0191913042217493	0.0104632082872763
SBP age-split (5 groups) without statins	Median age at measurement (age <50)	rs78076399	3	64014845	-0.0135312462225556	0.0100751407844624
SBP age-split (5 groups) without statins	Median age at measurement (age <50)	rs77755959	3	68433631	0.0159636996686458	0.0037303569179719
SBP age-split (5 groups) without statins	Median age at measurement (age <50)	rs189060022	3	69818810	-0.0138293104246258	0.010850219895235
SBP age-split (5 groups) without statins	Median age at measurement (age <50)	rs113699884	3	70331832	0.0154977478086948	0.0059722841249735
SBP age-split (5 groups) without statins	Median age at measurement (age <50)	rs183855954	3	95078885	0.0139712030068039	0.009491151437012
SBP age-split (5 groups) without statins	Median age at measurement (age <50)	rs150478963	3	96525779	-0.0165824331343173	0.0042869976156872
SBP age-split (5 groups) without statins	Median age at measurement (age <50)	rs186915186	3	103444251	-0.0148733621463179	0.0066592359382671
SBP age-split (5 groups) without statins	Median age at measurement (age <50)	rs76455647	3	105545978	-0.0149060357362031	0.0076099696842585
SBP age-split (5 groups) without statins	Median age at measurement (age <50)	rs78257698	3	107560657	0.0158544890582561	0.0044266926915995
SBP age-split (5 groups) without statins	Median age at measurement (age <50)	GTPBP8	3	112721836	-0.0130485463887453	0.0123412304012853
SBP age-split (5 groups) without statins	Median age at measurement (age <50)	rs62264690	3	114108100	0.0141402827575802	0.0114610737875651
SBP age-split (5 groups) without statins	Median age at measurement (age <50)	rs17717720	3	116514399	-0.0149700008332729	0.0072118458876167
SBP age-split (5 groups) without statins	Median age at measurement (age <50)	rs56134515	3	116843335	0.0144815891981124	0.0078339604265476
SBP age-split (5 groups) without statins	Median age at measurement (age <50)	rs191996708	3	119257739	-0.0143462503328919	0.0077996870953719
SBP age-split (5 groups) without statins	Median age at measurement (age <50)	KLF15	3	126068881	-0.0196602921932935	0.0001473110272598
SBP age-split (5 groups) without statins	Median age at measurement (age <50)	rs182244134	3	128472383	-0.0145043777301907	0.0103816832316323
SBP age-split (5 groups) without statins	Median age at measurement (age <50)	rs75774647	3	134738013	0.0140954097732901	0.0086665658911499
SBP age-split (5 groups) without statins	Median age at measurement (age <50)	rs140020900	3	137294765	-0.0141063388437032	0.0109128654900778
SBP age-split (5 groups) without statins	Median age at measurement (age <50)	rs73231266	3	140260686	-0.0129106072708964	0.0127229991427657
SBP age-split (5 groups) without statins	Median age at measurement (age <50)	PAQR9	3	142675092	-0.0156147666275501	0.0084947465387687
SBP age-split (5 groups) without statins	Median age at measurement (age <50)	rs116093987	3	143063466	-0.0142262922599911	0.0110596025349062
SBP age-split (5 groups) without statins	Median age at measurement (age <50)	rs114920547	3	143449053	-0.01327611412853	0.0119290915208253
SBP age-split (5 groups) without statins	Median age at measurement (age <50)	rs13070587	3	143533737	0.0140014495700597	0.0117096247193664
SBP age-split (5 groups) without statins	Median age at measurement (age <50)	rs62276296	3	147323030	0.0134043889120221	0.0105881571167216
SBP age-split (5 groups) without statins	Median age at measurement (age <50)	rs6440841	3	152731715	0.0139906574040651	0.0136144205963916
SBP age-split (5 groups) without statins	Median age at measurement (age <50)	rs12495043	3	161923520	-0.0153548065572977	0.0057910238592647
SBP age-split (5 groups) without statins	Median age at measurement (age <50)	rs188970318	3	163204686	-0.0132402945309877	0.0115516258372022
SBP age-split (5 groups) without statins	Median age at measurement (age <50)	rs185698932	3	164900722	-0.015230419114232	0.0066670382694109
SBP age-split (5 groups) without statins	Median age at measurement (age <50)	rs112946099	3	165359176	-0.0148182027041912	0.0077927483728454
SBP age-split (5 groups) without statins	Median age at measurement (age <50)	rs147404180	3	168677397	0.0151180885732173	0.0065452821020741
SBP age-split (5 groups) without statins	Median age at measurement (age <50)	rs144728236	3	172347754	-0.0139186736196279	0.0089169229747669
SBP age-split (5 groups) without statins	Median age at measurement (age <50)	rs148311051	3	174560090	-0.0142390672117471	0.0108532324238306
SBP age-split (5 groups) without statins	Median age at measurement (age <50)	rs186180867	3	176128970	-0.0139070255681872	0.0272452793758119
SBP age-split (5 groups) without statins	Median age at measurement (age <50)	rs138751185	3	176239287	-0.0131210926920175	0.0623257838012241
SBP age-split (5 groups) without statins	Median age at measurement (age <50)	rs138490553	3	181064674	0.0139256557449698	0.008790189413495
SBP age-split (5 groups) without statins	Median age at measurement (age <50)	rs141894003	3	185530642	0.0145272091031074	0.008896362727196
SBP age-split (5 groups) without statins	Median age at measurement (age <50)	rs6771223	3	193669436	-0.0144406324252486	0.0105237425659311
SBP age-split (5 groups) without statins	Median age at measurement (age <50)	rs77200762	3	193765630	0.0145736029371619	0.0115317202795864
SBP age-split (5 groups) without statins	Median age at measurement (age <50)	rs115207387	3	196469040	0.0145933805033564	0.0080620785129437
SBP age-split (5 groups) without statins	Median age at measurement (age <50)	rs148980082	4	4822227	0.014673869125545	0.0092132849822721
SBP age-split (5 groups) without statins	Median age at measurement (age <50)	rs142794845	4	13681855	0.0134843531996011	0.0101007238187819
SBP age-split (5 groups) without statins	Median age at measurement (age <50)	rs79814759	4	13754976	-0.0155947692692279	0.0075628604264057
SBP age-split (5 groups) without statins	Median age at measurement (age <50)	rs182802532	4	17044923	0.0146871218457818	0.0069767670084008
SBP age-split (5 groups) without statins	Median age at measurement (age <50)	rs181788979	4	26591106	0.0150570403784513	0.0057947100713176
SBP age-split (5 groups) without statins	Median age at measurement (age <50)	rs181323848	4	37872407	0.0134543580934405	0.0123675657145784
SBP age-split (5 groups) without statins	Median age at measurement (age <50)	rs184763755	4	40341460	-0.0136293685063719	0.0104578839978825
SBP age-split (5 groups) without statins	Median age at measurement (age <50)	rs62303744	4	47039332	0.0142788318917155	0.0078275612924049
SBP age-split (5 groups) without statins	Median age at measurement (age <50)	rs184744273	4	74997998	0.0139328176155686	0.011092417369592
SBP age-split (5 groups) without statins	Median age at measurement (age <50)	rs145493914	4	77378760	0.0140835624188184	0.0110848138240731
SBP age-split (5 groups) without statins	Median age at measurement (age <50)	rs150088801	4	79604434	-0.0138445906341075	0.0105954991022749
SBP age-split (5 groups) without statins	Median age at measurement (age <50)	rs188250169	4	84901322	0.013520055450499	0.0102894346222195
SBP age-split (5 groups) without statins	Median age at measurement (age <50)	rs78889859	4	84967858	-0.0144746229052543	0.007634682306421
SBP age-split (5 groups) without statins	Median age at measurement (age <50)	rs188132303	4	85069369	0.0160030666738748	0.0039643254271629
SBP age-split (5 groups) without statins	Median age at measurement (age <50)	PYURF	4	89443550	-0.0158849712461233	0.004853992242011
SBP age-split (5 groups) without statins	Median age at measurement (age <50)	rs146849959	4	90761054	-0.0144510017707943	0.0083553915933613
SBP age-split (5 groups) without statins	Median age at measurement (age <50)	rs143248389	4	99530056	-0.0162511263042688	0.0032877110603409
SBP age-split (5 groups) without statins	Median age at measurement (age <50)	rs186550160	4	101000378	-0.0170511063188314	0.0028323049591255
SBP age-split (5 groups) without statins	Median age at measurement (age <50)	rs112054203	4	101004590	-0.0155234476551413	0.0072148614103128
SBP age-split (5 groups) without statins	Median age at measurement (age <50)	rs114501251	4	101036740	-0.0147420018911361	0.0076163131411124
SBP age-split (5 groups) without statins	Median age at measurement (age <50)	rs192259918	4	104625564	-0.0162562150508165	0.003430668319447
SBP age-split (5 groups) without statins	Median age at measurement (age <50)	rs189986270	4	107064344	-0.0134294424206018	0.0101447204780915
SBP age-split (5 groups) without statins	Median age at measurement (age <50)	rs184216412	4	108792038	0.0140521144494414	0.0083912231225498
SBP age-split (5 groups) without statins	Median age at measurement (age <50)	EGF	4	110883731	-0.0140924490988254	0.0084582543990726
SBP age-split (5 groups) without statins	Median age at measurement (age <50)	rs115502893	4	111888906	-0.0154207972809672	0.005254691836068
SBP age-split (5 groups) without statins	Median age at measurement (age <50)	rs141912983	4	125820763	-0.0140372142195701	0.0084036796770573
SBP age-split (5 groups) without statins	Median age at measurement (age <50)	rs116399843	4	126894454	0.0130355805158615	0.0115342536283985
SBP age-split (5 groups) without statins	Median age at measurement (age <50)	rs114217632	4	132715782	-0.0131281595677137	0.0118441144581537
SBP age-split (5 groups) without statins	Median age at measurement (age <50)	USP38	4	144125526	-0.0145722953602671	0.0077881586110849
SBP age-split (5 groups) without statins	Median age at measurement (age <50)	rs184695935	4	158701130	-0.0136952912434935	0.0109320276810886
SBP age-split (5 groups) without statins	Median age at measurement (age <50)	rs150936247	4	165724807	-0.0141519056633114	0.0083657586781202
SBP age-split (5 groups) without statins	Median age at measurement (age <50)	rs181758431	4	168315735	-0.0138414883986115	0.0129143434434885
SBP age-split (5 groups) without statins	Median age at measurement (age <50)	rs146468875	4	170164018	-0.0137183293700218	0.0094715810772063
SBP age-split (5 groups) without statins	Median age at measurement (age <50)	rs145925595	4	171989937	-0.0134962163865566	0.022441925500915
SBP age-split (5 groups) without statins	Median age at measurement (age <50)	rs28439102	4	175694957	0.013452673330903	0.0106005355987809
SBP age-split (5 groups) without statins	Median age at measurement (age <50)	rs192425469	4	182290335	-0.0141114490106701	0.0083765728586029
SBP age-split (5 groups) without statins	Median age at measurement (age <50)	rs145157009	5	2574316	-0.013978935778141	0.0085478659444989
SBP age-split (5 groups) without statins	Median age at measurement (age <50)	rs183589917	5	2767550	-0.0141727803274989	0.0101362540229126
SBP age-split (5 groups) without statins	Median age at measurement (age <50)	rs61751831	5	11168770	0.0149473408237099	0.0083983811915946
SBP age-split (5 groups) without statins	Median age at measurement (age <50)	rs138987164	5	13753704	0.0149505352601408	0.0059827868766066
SBP age-split (5 groups) without statins	Median age at measurement (age <50)	rs62345488	5	23209701	0.0170305036008358	0.0033324958529178
SBP age-split (5 groups) without statins	Median age at measurement (age <50)	rs189148652	5	23435018	-0.0144485468044877	0.0094451711404829
SBP age-split (5 groups) without statins	Median age at measurement (age <50)	rs74549930	5	26781756	0.0132484268397092	0.0107659244504781
SBP age-split (5 groups) without statins	Median age at measurement (age <50)	rs188484268	5	29494192	-0.0132323680445551	0.0109358103724937
SBP age-split (5 groups) without statins	Median age at measurement (age <50)	rs183658266	5	38142435	0.0134047660976648	0.0107088653954089
SBP age-split (5 groups) without statins	Median age at measurement (age <50)	rs192452794	5	43421282	-0.0155752329155802	0.0058373861309988
SBP age-split (5 groups) without statins	Median age at measurement (age <50)	rs186348266	5	51061636	-0.0137236034497618	0.0133790498377803
SBP age-split (5 groups) without statins	Median age at measurement (age <50)	rs76328823	5	68061720	0.0134627576917409	0.0099830428146668
SBP age-split (5 groups) without statins	Median age at measurement (age <50)	rs62363367	5	75198461	0.0137999877333641	0.0110926495614672
SBP age-split (5 groups) without statins	Median age at measurement (age <50)	rs191716628	5	83150123	0.0135325854644179	0.0170765207512882
SBP age-split (5 groups) without statins	Median age at measurement (age <50)	rs78417749	5	83248159	-0.0137352608144283	0.0111013289627571
SBP age-split (5 groups) without statins	Median age at measurement (age <50)	rs10075718	5	93200016	-0.0168847236782312	0.0021867274969848
SBP age-split (5 groups) without statins	Median age at measurement (age <50)	rs115131024	5	94934191	0.0145327607169747	0.0084211815448359
SBP age-split (5 groups) without statins	Median age at measurement (age <50)	rs147062210	5	95138830	-0.0142062967643141	0.0095025503352731
SBP age-split (5 groups) without statins	Median age at measurement (age <50)	rs191260214	5	96764342	-0.0158579517155885	0.0039890742322186
SBP age-split (5 groups) without statins	Median age at measurement (age <50)	rs115474873	5	110823991	-0.0135487653315067	0.0099965031765822
SBP age-split (5 groups) without statins	Median age at measurement (age <50)	rs1835868	5	119665074	-0.0134167717769742	0.0118481301206954
SBP age-split (5 groups) without statins	Median age at measurement (age <50)	rs140740000	5	124339805	-0.0136322183534502	0.0106275921208836
SBP age-split (5 groups) without statins	Median age at measurement (age <50)	rs76906003	5	124686631	-0.0133260590955615	0.0114199211473706
SBP age-split (5 groups) without statins	Median age at measurement (age <50)	LYRM7	5	130523811	-0.013946333900094	0.0109530518877804
SBP age-split (5 groups) without statins	Median age at measurement (age <50)	IL4	5	132014023	-0.0174634847790002	0.0015295359020967
SBP age-split (5 groups) without statins	Median age at measurement (age <50)	rs142880272	5	136555134	-0.0144510073587298	0.0101513139372187
SBP age-split (5 groups) without statins	Median age at measurement (age <50)	rs13176401	5	140168088	-0.0135240592062473	0.0104612135020891
SBP age-split (5 groups) without statins	Median age at measurement (age <50)	rs114965409	5	141255398	0.014832554385066	0.0062551008169041
SBP age-split (5 groups) without statins	Median age at measurement (age <50)	rs35627244	5	145119657	-0.0150498151779174	0.0072085820968352
SBP age-split (5 groups) without statins	Median age at measurement (age <50)	rs72830297	5	149308705	0.0136956190690398	0.0097637784135321
SBP age-split (5 groups) without statins	Median age at measurement (age <50)	rs149116516	5	157425632	-0.0140127530321478	0.0107733319731767
SBP age-split (5 groups) without statins	Median age at measurement (age <50)	rs139662175	5	159664437	0.0136655233800411	0.02520472333161
SBP age-split (5 groups) without statins	Median age at measurement (age <50)	rs116409726	5	160117914	0.0145348403602838	0.0117892151996812
SBP age-split (5 groups) without statins	Median age at measurement (age <50)	rs186616287	5	163172170	0.0149811515584588	0.008284954979464
SBP age-split (5 groups) without statins	Median age at measurement (age <50)	rs76909273	5	168468262	-0.0149646429345011	0.0094043201383271
SBP age-split (5 groups) without statins	Median age at measurement (age <50)	rs138091795	5	172948280	0.0145425386726856	0.0123422760671797
SBP age-split (5 groups) without statins	Median age at measurement (age <50)	rs72824231	5	173119582	0.0134434951469302	0.0113736673336696
SBP age-split (5 groups) without statins	Median age at measurement (age <50)	rs2731663	5	176869106	0.0154362488538026	0.0105329490757134
SBP age-split (5 groups) without statins	Median age at measurement (age <50)	rs4976720	5	177781074	-0.0152039006352424	0.0059910975103089
SBP age-split (5 groups) without statins	Median age at measurement (age <50)	rs113251444	6	1428153	-0.013505658134818	0.0118433831041131
SBP age-split (5 groups) without statins	Median age at measurement (age <50)	rs35992711	6	1528751	0.0133953345939517	0.0125573376384995
SBP age-split (5 groups) without statins	Median age at measurement (age <50)	rs188483328	6	2055373	-0.0138296103104949	0.0111049684963182
SBP age-split (5 groups) without statins	Median age at measurement (age <50)	rs141960083	6	6721667	0.0136867351830005	0.0107797281994209
SBP age-split (5 groups) without statins	Median age at measurement (age <50)	rs77314745	6	7936497	-0.0132996207103133	0.0112882211856378
SBP age-split (5 groups) without statins	Median age at measurement (age <50)	rs4631285	6	13670551	0.0155565477907657	0.0052846296627384
SBP age-split (5 groups) without statins	Median age at measurement (age <50)	rs189341436	6	15240957	-0.0129188876599073	0.0119052911599323
SBP age-split (5 groups) without statins	Median age at measurement (age <50)	rs146753713	6	16566824	-0.0143527779728174	0.0079407632779216
SBP age-split (5 groups) without statins	Median age at measurement (age <50)	rs214590	6	18209582	0.0150293800979852	0.007806465135112
SBP age-split (5 groups) without statins	Median age at measurement (age <50)	rs116169715	6	23158446	-0.0136014893651008	0.0101611323257594
SBP age-split (5 groups) without statins	Median age at measurement (age <50)	rs147671471	6	23956650	-0.0140594067052006	0.0102360512638838
SBP age-split (5 groups) without statins	Median age at measurement (age <50)	SLC17A1	6	25807706	-0.0132268397137522	0.0123391980380248
SBP age-split (5 groups) without statins	Median age at measurement (age <50)	H4C7	6	26247031	-0.0151070663705468	0.0071254100157811
SBP age-split (5 groups) without statins	Median age at measurement (age <50)	rs139892439	6	35685798	-0.0135754290968179	0.0112087036140192
SBP age-split (5 groups) without statins	Median age at measurement (age <50)	rs147729948	6	36610557	-0.0145850079134106	0.0092255078424157
SBP age-split (5 groups) without statins	Median age at measurement (age <50)	rs140930561	6	38473234	-0.0154604436829686	0.0060666246461393
SBP age-split (5 groups) without statins	Median age at measurement (age <50)	rs116248813	6	43775360	-0.0154272755607962	0.0060566658807887
SBP age-split (5 groups) without statins	Median age at measurement (age <50)	rs142862390	6	52039012	-0.0152267767116427	0.0077754493956744
SBP age-split (5 groups) without statins	Median age at measurement (age <50)	rs45576537	6	52773656	-0.0141618298366665	0.0110670011460863
SBP age-split (5 groups) without statins	Median age at measurement (age <50)	rs62417412	6	56859886	0.0134436441585421	0.0103084466335818
SBP age-split (5 groups) without statins	Median age at measurement (age <50)	rs12194309	6	57996693	0.0145651120692491	0.0090693212840116
SBP age-split (5 groups) without statins	Median age at measurement (age <50)	rs2818120	6	68328235	0.0135478321462869	0.0157490990819658
SBP age-split (5 groups) without statins	Median age at measurement (age <50)	rs146356959	6	72626781	0.0143692819401621	0.0101512524287963
SBP age-split (5 groups) without statins	Median age at measurement (age <50)	KHDC3L	6	74073147	-0.0158375669270753	0.0059671500779957
SBP age-split (5 groups) without statins	Median age at measurement (age <50)	rs140927381	6	81168869	0.013797583989799	0.0107253490717789
SBP age-split (5 groups) without statins	Median age at measurement (age <50)	rs117237459	6	99606759	-0.0131486691534519	0.0136159129856582
SBP age-split (5 groups) without statins	Median age at measurement (age <50)	rs112774563	6	103811552	-0.0139901209622621	0.0098331528456286
SBP age-split (5 groups) without statins	Median age at measurement (age <50)	rs138274150	6	105747382	0.014450279995799	0.0074010292344058
SBP age-split (5 groups) without statins	Median age at measurement (age <50)	rs79218758	6	112774612	-0.016272660344839	0.0031358792217438
SBP age-split (5 groups) without statins	Median age at measurement (age <50)	rs117046447	6	123760526	-0.0144974393770098	0.0110859948549195
SBP age-split (5 groups) without statins	Median age at measurement (age <50)	rs140430168	6	124622518	-0.0162280183285474	0.0052793947155117
SBP age-split (5 groups) without statins	Median age at measurement (age <50)	rs117204002	6	127996178	0.0137176113203167	0.010452007052567
SBP age-split (5 groups) without statins	Median age at measurement (age <50)	rs117389564	6	133202080	0.0156466607004404	0.0077922654180099
SBP age-split (5 groups) without statins	Median age at measurement (age <50)	rs117907539	6	144369225	0.014954281039536	0.0096570152743687
SBP age-split (5 groups) without statins	Median age at measurement (age <50)	rs144617784	6	145196291	-0.0138380089774727	0.0129174401811882
SBP age-split (5 groups) without statins	Median age at measurement (age <50)	rs141838063	6	147976570	0.0129173956811428	0.0141443121503996
SBP age-split (5 groups) without statins	Median age at measurement (age <50)	rs139255723	6	148917304	-0.0144254164770245	0.0084377927710504
SBP age-split (5 groups) without statins	Median age at measurement (age <50)	rs183620504	6	151983101	0.0140837971121072	0.0094525880803323
SBP age-split (5 groups) without statins	Median age at measurement (age <50)	rs311325	6	153137831	-0.0163040161132812	0.0040136168982713
SBP age-split (5 groups) without statins	Median age at measurement (age <50)	rs148415210	6	153549868	0.0140263773500919	0.0094905834683256
SBP age-split (5 groups) without statins	Median age at measurement (age <50)	rs150998237	6	161206702	0.0145937819033861	0.0077766451524422
SBP age-split (5 groups) without statins	Median age at measurement (age <50)	rs142948055	6	162896768	-0.0152855589985847	0.0054750936441299
SBP age-split (5 groups) without statins	Median age at measurement (age <50)	rs192313429	6	163366313	0.0155539494007825	0.0068015178936315
SBP age-split (5 groups) without statins	Median age at measurement (age <50)	rs112276307	6	164191347	-0.0161926578730344	0.0032393387868778
SBP age-split (5 groups) without statins	Median age at measurement (age <50)	rs148936590	6	164412830	0.0137629210948944	0.0101328163216592
SBP age-split (5 groups) without statins	Median age at measurement (age <50)	rs11752554	6	166898596	0.0168611276894807	0.0083684055218901
SBP age-split (5 groups) without statins	Median age at measurement (age <50)	rs67183699	6	167083880	0.0128927268087863	0.0664166811530085
SBP age-split (5 groups) without statins	Median age at measurement (age <50)	rs142543814	6	167194946	0.0137979043647646	0.021620787227506
SBP age-split (5 groups) without statins	Median age at measurement (age <50)	rs142130814	7	540385	0.0150297954678535	0.0097700601275275
SBP age-split (5 groups) without statins	Median age at measurement (age <50)	rs77829489	7	785356	-0.0149238547310233	0.0076404502615285
SBP age-split (5 groups) without statins	Median age at measurement (age <50)	rs62431996	7	1196370	-0.0143225472420454	0.0080020412309829
SBP age-split (5 groups) without statins	Median age at measurement (age <50)	rs142328689	7	6760734	-0.0151101155206561	0.0097049975129102
SBP age-split (5 groups) without statins	Median age at measurement (age <50)	rs62448294	7	12593640	0.0135402726009488	0.0111327813688565
SBP age-split (5 groups) without statins	Median age at measurement (age <50)	rs6980435	7	12875913	-0.0132667114958167	0.0113300490110114
SBP age-split (5 groups) without statins	Median age at measurement (age <50)	rs74459534	7	15528120	-0.0138686019927263	0.0159713511984304
SBP age-split (5 groups) without statins	Median age at measurement (age <50)	rs117975572	7	17994083	-0.013918075710535	0.0099768481297477
SBP age-split (5 groups) without statins	Median age at measurement (age <50)	rs189631784	7	23622360	0.0143473409116268	0.0098488501114704
SBP age-split (5 groups) without statins	Median age at measurement (age <50)	rs182159134	7	23691995	-0.0136959021911025	0.0109603669017234
SBP age-split (5 groups) without statins	Median age at measurement (age <50)	rs141976447	7	23733574	0.0140552939847111	0.0112498120268389
SBP age-split (5 groups) without statins	Median age at measurement (age <50)	rs76365229	7	29781165	0.0131373144686222	0.01184476783834
SBP age-split (5 groups) without statins	Median age at measurement (age <50)	rs78960725	7	30977208	-0.0137739107012748	0.0107730128594291
SBP age-split (5 groups) without statins	Median age at measurement (age <50)	rs199711580	7	31679820	-0.013241765089333	0.0111128418743267
SBP age-split (5 groups) without statins	Median age at measurement (age <50)	rs141621337	7	31826663	-0.0151846874505281	0.0065474024703046
SBP age-split (5 groups) without statins	Median age at measurement (age <50)	rs149008018	7	32288565	-0.0156436804682016	0.0047550767813711
SBP age-split (5 groups) without statins	Median age at measurement (age <50)	rs190771801	7	33807514	0.0147443925961852	0.0067799290026903
SBP age-split (5 groups) without statins	Median age at measurement (age <50)	rs73312542	7	33856597	0.0164263173937797	0.0031327903219302
SBP age-split (5 groups) without statins	Median age at measurement (age <50)	rs144957740	7	35272358	-0.015012395568192	0.0071919819541323
SBP age-split (5 groups) without statins	Median age at measurement (age <50)	rs117614608	7	40911773	-0.0140253426507115	0.0109290184589232
SBP age-split (5 groups) without statins	Median age at measurement (age <50)	rs189567560	7	41542534	-0.0132371019572019	0.0110569026499719
SBP age-split (5 groups) without statins	Median age at measurement (age <50)	rs112992289	7	49673643	0.0131569793447852	0.0118685887592759
SBP age-split (5 groups) without statins	Median age at measurement (age <50)	rs150488618	7	51138928	-0.0130238523706793	0.0124718507778579
SBP age-split (5 groups) without statins	Median age at measurement (age <50)	rs183123039	7	52974782	-0.0146426716819405	0.0077266025281139
SBP age-split (5 groups) without statins	Median age at measurement (age <50)	rs117697340	7	53032967	0.013338784687221	0.0121318112025222
SBP age-split (5 groups) without statins	Median age at measurement (age <50)	rs117564337	7	62445234	-0.0146442241966724	0.0068040937908901
SBP age-split (5 groups) without statins	Median age at measurement (age <50)	rs79528438	7	81401352	-0.01330744381994	0.0110759240517255
SBP age-split (5 groups) without statins	Median age at measurement (age <50)	rs147819550	7	86861924	0.0156280864030122	0.0076242806878334
SBP age-split (5 groups) without statins	Median age at measurement (age <50)	rs117948325	7	93000436	-0.0137484176084399	0.0094479912684955
SBP age-split (5 groups) without statins	Median age at measurement (age <50)	rs150588403	7	94899427	0.0161587931215763	0.003631745063268
SBP age-split (5 groups) without statins	Median age at measurement (age <50)	rs185890529	7	95056039	0.0140173407271504	0.0098925286505464
SBP age-split (5 groups) without statins	Median age at measurement (age <50)	rs183369187	7	113567822	-0.0142224263399839	0.0084990190293499
SBP age-split (5 groups) without statins	Median age at measurement (age <50)	rs62468207	7	117928584	-0.013379544019699	0.0113542276042828
SBP age-split (5 groups) without statins	Median age at measurement (age <50)	rs142254096	7	128501756	-0.0137592256069183	0.0093506715042508
SBP age-split (5 groups) without statins	Median age at measurement (age <50)	rs142633470	7	130520623	0.0133497379720211	0.010345909444201
SBP age-split (5 groups) without statins	Median age at measurement (age <50)	rs150315983	7	146270172	-0.0141366692259907	0.0088133321152187
SBP age-split (5 groups) without statins	Median age at measurement (age <50)	rs140125598	8	691073	0.0134313348680734	0.0114567461577026
SBP age-split (5 groups) without statins	Median age at measurement (age <50)	rs183876394	8	1671837	0.0130568025633692	0.0123003186741449
SBP age-split (5 groups) without statins	Median age at measurement (age <50)	rs13281598	8	3142637	-0.0135965580120682	0.0115099659894582
SBP age-split (5 groups) without statins	Median age at measurement (age <50)	rs1384189	8	3419787	0.0132380938157439	0.0122333864483337
SBP age-split (5 groups) without statins	Median age at measurement (age <50)	rs77995230	8	5961716	0.013748999685049	0.0096488309803859
SBP age-split (5 groups) without statins	Median age at measurement (age <50)	rs182060050	8	11827593	-0.0141149787232279	0.0094856142010578
SBP age-split (5 groups) without statins	Median age at measurement (age <50)	rs149274541	8	12714239	0.013931879773736	0.0110885031640708
SBP age-split (5 groups) without statins	Median age at measurement (age <50)	rs181226086	8	15169508	-0.0176652446389198	0.0010943055656508
SBP age-split (5 groups) without statins	Median age at measurement (age <50)	rs111322152	8	21928097	-0.0178048089146614	0.0009104790255782
SBP age-split (5 groups) without statins	Median age at measurement (age <50)	rs191543322	8	26512130	0.0139819392934441	0.0091344350542815
SBP age-split (5 groups) without statins	Median age at measurement (age <50)	rs142482292	8	31039821	0.0129679413512349	0.0115728544214495
SBP age-split (5 groups) without statins	Median age at measurement (age <50)	rs151248510	8	38287967	-0.015639716759324	0.0056167003257266
SBP age-split (5 groups) without statins	Median age at measurement (age <50)	rs148876121	8	53376827	-0.0136543065309524	0.0113953734847175
SBP age-split (5 groups) without statins	Median age at measurement (age <50)	rs72650317	8	55512287	0.0142566924914717	0.0123067795798651
SBP age-split (5 groups) without statins	Median age at measurement (age <50)	LYN	8	56858156	-0.0181028991937637	0.0012675287596541
SBP age-split (5 groups) without statins	Median age at measurement (age <50)	rs140344009	8	66659104	-0.0158877726644277	0.0049494089199215
SBP age-split (5 groups) without statins	Median age at measurement (age <50)	rs181475124	8	69528808	0.0132349003106355	0.0128505103981199
SBP age-split (5 groups) without statins	Median age at measurement (age <50)	rs4738129	8	72251025	0.014312625862658	0.0092493562171314
SBP age-split (5 groups) without statins	Median age at measurement (age <50)	rs117999278	8	78014217	-0.0163268949836492	0.0047687346338329
SBP age-split (5 groups) without statins	Median age at measurement (age <50)	rs182527057	8	81830961	-0.0138924717903137	0.0090540293875253
SBP age-split (5 groups) without statins	Median age at measurement (age <50)	rs147057183	8	83527059	0.0145460218191146	0.0076326336302362
SBP age-split (5 groups) without statins	Median age at measurement (age <50)	rs149337423	8	93687967	-0.0130691658705472	0.0113737435350654
SBP age-split (5 groups) without statins	Median age at measurement (age <50)	rs151019510	8	94930834	0.0128953792154788	0.0204318745379965
SBP age-split (5 groups) without statins	Median age at measurement (age <50)	rs10086611	8	101708359	0.0167200174182653	0.0022936168921483
SBP age-split (5 groups) without statins	Median age at measurement (age <50)	rs142911883	8	102808569	-0.014642640016973	0.0069591084918052
SBP age-split (5 groups) without statins	Median age at measurement (age <50)	rs75530207	8	103828357	-0.0137283690273761	0.0098041106079237
SBP age-split (5 groups) without statins	Median age at measurement (age <50)	rs144819000	8	107055542	-0.0156381838023662	0.0059889128673266
SBP age-split (5 groups) without statins	Median age at measurement (age <50)	rs77720773	8	107885577	0.0128518296405673	0.0138852214917239
SBP age-split (5 groups) without statins	Median age at measurement (age <50)	rs77247311	8	109783196	0.0153540465980768	0.0084299560894396
SBP age-split (5 groups) without statins	Median age at measurement (age <50)	rs143615227	8	119485957	0.0135838650166988	0.0214935351710068
SBP age-split (5 groups) without statins	Median age at measurement (age <50)	rs187849962	8	128762559	-0.0159317459911108	0.0062756096281494
SBP age-split (5 groups) without statins	Median age at measurement (age <50)	rs13267466	8	133339397	-0.0131428157910704	0.0110753976483439
SBP age-split (5 groups) without statins	Median age at measurement (age <50)	rs117003504	8	134805038	-0.0149338170886039	0.0084549353789015
SBP age-split (5 groups) without statins	Median age at measurement (age <50)	rs71516645	8	142690539	0.0130585320293903	0.0153942590459846
SBP age-split (5 groups) without statins	Median age at measurement (age <50)	rs111704565	8	142905843	0.0132405254989862	0.0113937777606777
SBP age-split (5 groups) without statins	Median age at measurement (age <50)	rs149192617	9	3163894	0.0137108759954571	0.0141737180823062
SBP age-split (5 groups) without statins	Median age at measurement (age <50)	rs12379291	9	5840749	-0.0161249618977308	0.003297437158907
SBP age-split (5 groups) without statins	Median age at measurement (age <50)	rs184088615	9	9957942	0.0133732417598366	0.0107046377070413
SBP age-split (5 groups) without statins	Median age at measurement (age <50)	rs61077920	9	10683586	-0.0137322777882218	0.0099910628556054
SBP age-split (5 groups) without statins	Median age at measurement (age <50)	rs147076282	9	15454793	-0.0150250168517231	0.0060051106629805
SBP age-split (5 groups) without statins	Median age at measurement (age <50)	rs78167841	9	20834014	0.0133843114599585	0.0110728414680428
SBP age-split (5 groups) without statins	Median age at measurement (age <50)	rs72658481	9	22174646	0.0138455871492624	0.0110755261551837
SBP age-split (5 groups) without statins	Median age at measurement (age <50)	rs74624523	9	22321023	-0.0141250444576144	0.0119679716254874
SBP age-split (5 groups) without statins	Median age at measurement (age <50)	rs186009748	9	27135568	-0.0142323682084679	0.0084093731836386
SBP age-split (5 groups) without statins	Median age at measurement (age <50)	rs77246063	9	35972658	-0.0132624702528119	0.0110367215147869
SBP age-split (5 groups) without statins	Median age at measurement (age <50)	rs147396443	9	38172167	-0.0133565245196223	0.0169909134396733
SBP age-split (5 groups) without statins	Median age at measurement (age <50)	rs183879374	9	74137640	-0.0132545139640569	0.0109415246304507
SBP age-split (5 groups) without statins	Median age at measurement (age <50)	rs146840232	9	77365713	0.0130172483623027	0.0115074702009782
SBP age-split (5 groups) without statins	Median age at measurement (age <50)	rs183017335	9	83471697	-0.014075394719839	0.0083474754125723
SBP age-split (5 groups) without statins	Median age at measurement (age <50)	rs75222748	9	89990501	-0.0134818879887461	0.0222516019598826
SBP age-split (5 groups) without statins	Median age at measurement (age <50)	rs72742856	9	94327421	-0.0138444537296891	0.0100754121885931
SBP age-split (5 groups) without statins	Median age at measurement (age <50)	rs185396770	9	94349764	-0.014203174971044	0.0084420403897624
SBP age-split (5 groups) without statins	Median age at measurement (age <50)	rs55713623	9	101108549	0.0130901411175727	0.0113017388283863
SBP age-split (5 groups) without statins	Median age at measurement (age <50)	rs180759073	9	108382048	0.013731743209064	0.0112964111342538
SBP age-split (5 groups) without statins	Median age at measurement (age <50)	rs192603715	9	114426493	0.0138074466958642	0.0093524279011588
SBP age-split (5 groups) without statins	Median age at measurement (age <50)	rs10982038	9	116786669	-0.0137423546984791	0.0097887455067501
SBP age-split (5 groups) without statins	Median age at measurement (age <50)	rs147607687	9	117248542	-0.0151527374982833	0.009427061403961
SBP age-split (5 groups) without statins	Median age at measurement (age <50)	rs185836288	9	118258330	0.0149165196344256	0.006792963839186
SBP age-split (5 groups) without statins	Median age at measurement (age <50)	rs144604048	9	122145717	0.0148937618359923	0.0088623820512264
SBP age-split (5 groups) without statins	Median age at measurement (age <50)	rs138050610	9	130872929	-0.0143181616440415	0.0085489656751035
SBP age-split (5 groups) without statins	Median age at measurement (age <50)	rs144765813	9	133802736	-0.0153141980990767	0.0058631644112574
SBP age-split (5 groups) without statins	Median age at measurement (age <50)	rs146304304	10	2330043	-0.014249893836677	0.0080300962623695
SBP age-split (5 groups) without statins	Median age at measurement (age <50)	rs118028547	10	10777944	0.014518211595714	0.0087230820297817
SBP age-split (5 groups) without statins	Median age at measurement (age <50)	rs75281418	10	11084791	-0.0131278447806835	0.0113895549236494
SBP age-split (5 groups) without statins	Median age at measurement (age <50)	rs192913516	10	12062745	-0.0146391913294792	0.0084392030927117
SBP age-split (5 groups) without statins	Median age at measurement (age <50)	rs148743928	10	18682996	-0.0136626726016402	0.0123402794833489
SBP age-split (5 groups) without statins	Median age at measurement (age <50)	rs78923014	10	25647948	-0.0161863900721073	0.0041753129529233
SBP age-split (5 groups) without statins	Median age at measurement (age <50)	rs146164830	10	31958502	0.0142260175198316	0.0079943948498678
SBP age-split (5 groups) without statins	Median age at measurement (age <50)	rs183021019	10	57661043	0.0134025914594531	0.0113891883237584
SBP age-split (5 groups) without statins	Median age at measurement (age <50)	rs147614456	10	60148764	-0.014169774018228	0.0090662604070092
SBP age-split (5 groups) without statins	Median age at measurement (age <50)	rs117023536	10	61028738	-0.0143590662628412	0.0102855563119429
SBP age-split (5 groups) without statins	Median age at measurement (age <50)	rs144750621	10	67360831	0.0131935756653547	0.0109977476893541
SBP age-split (5 groups) without statins	Median age at measurement (age <50)	rs117543740	10	83526582	-0.014594592154026	0.0076092076943053
SBP age-split (5 groups) without statins	Median age at measurement (age <50)	rs148656787	10	84047549	0.0141522595658898	0.0091790660446929
SBP age-split (5 groups) without statins	Median age at measurement (age <50)	rs149706981	10	87728969	0.0131284315139055	0.0124061774840713
SBP age-split (5 groups) without statins	Median age at measurement (age <50)	rs72820082	10	90304712	0.014009446837008	0.0084524734991673
SBP age-split (5 groups) without statins	Median age at measurement (age <50)	rs180705334	10	95983057	-0.0139541318640112	0.0091348168799065
SBP age-split (5 groups) without statins	Median age at measurement (age <50)	rs75724919	10	98886529	0.0159710366278886	0.0039804679550268
SBP age-split (5 groups) without statins	Median age at measurement (age <50)	rs17111724	10	101216175	-0.013120855204761	0.014079291968557
SBP age-split (5 groups) without statins	Median age at measurement (age <50)	rs112583515	10	107259973	0.0153340762481093	0.0080468729825882
SBP age-split (5 groups) without statins	Median age at measurement (age <50)	rs147418302	10	113018283	-0.0157939009368419	0.0043351403750286
SBP age-split (5 groups) without statins	Median age at measurement (age <50)	rs190845911	10	115063402	-0.0132707105949521	0.0156529217417406
SBP age-split (5 groups) without statins	Median age at measurement (age <50)	rs146948147	10	117571229	-0.0167484432458877	0.0042966916813197
SBP age-split (5 groups) without statins	Median age at measurement (age <50)	rs12264978	10	119483869	-0.0142735010012984	0.0096585420236679
SBP age-split (5 groups) without statins	Median age at measurement (age <50)	rs117359625	10	122696797	-0.0156815815716981	0.0047342993210348
SBP age-split (5 groups) without statins	Median age at measurement (age <50)	rs182104257	10	125961591	-0.0164937824010849	0.0030293248587697
SBP age-split (5 groups) without statins	Median age at measurement (age <50)	rs117208703	10	130994979	0.0138771487399935	0.0099562418900631
SBP age-split (5 groups) without statins	Median age at measurement (age <50)	rs141420125	11	1241361	-0.0152415633201599	0.0058346627670408
SBP age-split (5 groups) without statins	Median age at measurement (age <50)	rs149091580	11	17735272	-0.0129721742123365	0.015353259412662
SBP age-split (5 groups) without statins	Median age at measurement (age <50)	rs140872157	11	19438087	-0.0149469962343573	0.0079071682960621
SBP age-split (5 groups) without statins	Median age at measurement (age <50)	rs117695421	11	21905063	-0.0144917238503694	0.0084055128549402
SBP age-split (5 groups) without statins	Median age at measurement (age <50)	rs80002380	11	22469455	-0.0146371936425566	0.0074533577793209
SBP age-split (5 groups) without statins	Median age at measurement (age <50)	rs144934882	11	35556116	0.0138728907331824	0.0095652678993484
SBP age-split (5 groups) without statins	Median age at measurement (age <50)	rs147807260	11	43949717	-0.0134884659200906	0.0111982760068998
SBP age-split (5 groups) without statins	Median age at measurement (age <50)	CKAP5	11	46816222	-0.0159998200833797	0.0042581113373792
SBP age-split (5 groups) without statins	Median age at measurement (age <50)	rs78479252	11	56749405	-0.0141231305897235	0.0110508368937219
SBP age-split (5 groups) without statins	Median age at measurement (age <50)	rs150832413	11	59248946	-0.0140665462240576	0.0101645161213346
SBP age-split (5 groups) without statins	Median age at measurement (age <50)	MEN1	11	64574874	-0.0131424041464924	0.0127171419800902
SBP age-split (5 groups) without statins	Median age at measurement (age <50)	BRMS1	11	66108700	-0.0142973158508539	0.0081979553081173
SBP age-split (5 groups) without statins	Median age at measurement (age <50)	FGF19	11	69516205	-0.0204856395721435	0.0008410218580899
SBP age-split (5 groups) without statins	Median age at measurement (age <50)	rs144605758	11	72567574	-0.0139711024239659	0.0086206873277685
SBP age-split (5 groups) without statins	Median age at measurement (age <50)	rs144580603	11	74669554	-0.0130757130682468	0.0114704526161868
SBP age-split (5 groups) without statins	Median age at measurement (age <50)	rs187571571	11	79612881	0.0147425690665841	0.0067954699830373
SBP age-split (5 groups) without statins	Median age at measurement (age <50)	rs150275542	11	91345210	0.0142897870391607	0.0087416006986109
SBP age-split (5 groups) without statins	Median age at measurement (age <50)	rs189230161	11	95910081	0.0134500674903392	0.0101647095479212
SBP age-split (5 groups) without statins	Median age at measurement (age <50)	rs7105123	11	96850304	0.0134386671707034	0.010448722696981
SBP age-split (5 groups) without statins	Median age at measurement (age <50)	rs144388684	11	97764523	0.0149984452873468	0.0123452730641523
SBP age-split (5 groups) without statins	Median age at measurement (age <50)	rs117098308	11	98521643	0.013192924670875	0.0186766794317414
SBP age-split (5 groups) without statins	Median age at measurement (age <50)	rs117013529	11	101338925	0.0182825326919555	0.0021968395172754
SBP age-split (5 groups) without statins	Median age at measurement (age <50)	rs17885059	11	102190735	0.0152422292158007	0.0123739476302737
SBP age-split (5 groups) without statins	Median age at measurement (age <50)	rs117357550	11	109674673	0.0132358577102422	0.0110991154877664
SBP age-split (5 groups) without statins	Median age at measurement (age <50)	rs142217848	11	123170596	-0.015687134116888	0.0043402591126208
SBP age-split (5 groups) without statins	Median age at measurement (age <50)	rs75302101	11	126779429	0.0136572644114494	0.0104547006996781
SBP age-split (5 groups) without statins	Median age at measurement (age <50)	rs77476038	12	2522864	-0.013408082537353	0.0108490651943789
SBP age-split (5 groups) without statins	Median age at measurement (age <50)	rs147164540	12	3722365	-0.014867584221065	0.0083516822089981
SBP age-split (5 groups) without statins	Median age at measurement (age <50)	rs73034764	12	6302565	0.0136036351323127	0.0114071734779513
SBP age-split (5 groups) without statins	Median age at measurement (age <50)	rs113987463	12	12903447	-0.013876648619771	0.0096770321314311
SBP age-split (5 groups) without statins	Median age at measurement (age <50)	rs149496328	12	25553863	-0.0140995578840374	0.0159044734106629
SBP age-split (5 groups) without statins	Median age at measurement (age <50)	rs117886897	12	29565580	-0.0135053638368844	0.0122296853969367
SBP age-split (5 groups) without statins	Median age at measurement (age <50)	rs146200387	12	32073320	-0.0135747706517577	0.0120868230819266
SBP age-split (5 groups) without statins	Median age at measurement (age <50)	rs74355565	12	32370250	0.0141375809907913	0.0087901046022003
SBP age-split (5 groups) without statins	Median age at measurement (age <50)	rs74926120	12	51278842	0.0151220671832561	0.0059947293193062
SBP age-split (5 groups) without statins	Median age at measurement (age <50)	rs192376943	12	57015684	-0.0138276042416691	0.0098862641420817
SBP age-split (5 groups) without statins	Median age at measurement (age <50)	rs12371273	12	57489616	0.0151326172053813	0.006481642295764
SBP age-split (5 groups) without statins	Median age at measurement (age <50)	rs118027812	12	63082486	0.015691515058279	0.0047400113628989
SBP age-split (5 groups) without statins	Median age at measurement (age <50)	rs144197820	12	66658931	0.0149257099255919	0.0077771922815592
SBP age-split (5 groups) without statins	Median age at measurement (age <50)	rs117831028	12	76765799	-0.0143844597041606	0.0096642466367415
SBP age-split (5 groups) without statins	Median age at measurement (age <50)	rs118091638	12	85405727	0.0148255303502082	0.0080229000193811
SBP age-split (5 groups) without statins	Median age at measurement (age <50)	rs148866837	12	92070941	0.0150902420282363	0.0058047937981622
SBP age-split (5 groups) without statins	Median age at measurement (age <50)	rs28399538	12	92538673	-0.0134099954739212	0.0135687702496031
SBP age-split (5 groups) without statins	Median age at measurement (age <50)	rs150353933	12	94531772	0.0135747883468866	0.0118983159807504
SBP age-split (5 groups) without statins	Median age at measurement (age <50)	rs113371421	12	96468092	0.0149455452337861	0.0101512675461274
SBP age-split (5 groups) without statins	Median age at measurement (age <50)	rs186452292	12	96866276	0.0173704475164413	0.0036259899134074
SBP age-split (5 groups) without statins	Median age at measurement (age <50)	rs117828579	12	101447052	0.014885963872075	0.0102705050663822
SBP age-split (5 groups) without statins	Median age at measurement (age <50)	rs73181884	12	105779344	-0.0140215819701552	0.0092845202044394
SBP age-split (5 groups) without statins	Median age at measurement (age <50)	rs34234806	12	106838456	0.0147124622017145	0.0107014995872866
SBP age-split (5 groups) without statins	Median age at measurement (age <50)	rs77296195	12	108615510	-0.013542522676289	0.0110703657115732
SBP age-split (5 groups) without statins	Median age at measurement (age <50)	rs181952725	12	113138917	-0.0154412752017378	0.0055992780981878
SBP age-split (5 groups) without statins	Median age at measurement (age <50)	rs76016335	12	115875547	-0.015151273459196	0.0059820282534665
SBP age-split (5 groups) without statins	Median age at measurement (age <50)	rs140503443	12	116467713	0.0133868819102644	0.0146785484509934
SBP age-split (5 groups) without statins	Median age at measurement (age <50)	rs140068044	12	118494371	-0.0180964395403862	0.000778691965425
SBP age-split (5 groups) without statins	Median age at measurement (age <50)	rs112121527	12	119037578	-0.016050549224019	0.0042209234785559
SBP age-split (5 groups) without statins	Median age at measurement (age <50)	rs2730770	12	128421809	0.014612378552556	0.007290842965617
SBP age-split (5 groups) without statins	Median age at measurement (age <50)	rs141809209	12	128760951	-0.016268890351057	0.0058597277039348
SBP age-split (5 groups) without statins	Median age at measurement (age <50)	rs1356080	12	131023498	-0.0147079769521951	0.0102069454077478
SBP age-split (5 groups) without statins	Median age at measurement (age <50)	rs61938979	12	131330619	0.0130978310480713	0.0118287361451041
SBP age-split (5 groups) without statins	Median age at measurement (age <50)	rs140684893	13	19698082	0.0145689714699983	0.0077650050665721
SBP age-split (5 groups) without statins	Median age at measurement (age <50)	rs147398419	13	23525796	0.0130995055660605	0.0228368178478418
SBP age-split (5 groups) without statins	Median age at measurement (age <50)	rs117089195	13	25282342	0.0153355449438095	0.006237849213493
SBP age-split (5 groups) without statins	Median age at measurement (age <50)	rs149154757	13	26865097	-0.0154474135488271	0.0054821636524894
SBP age-split (5 groups) without statins	Median age at measurement (age <50)	rs182738631	13	27921519	-0.0147722018882632	0.0104550571012496
SBP age-split (5 groups) without statins	Median age at measurement (age <50)	rs149944937	13	33590057	-0.0157732106745243	0.0041882083237783
SBP age-split (5 groups) without statins	Median age at measurement (age <50)	rs190952226	13	35623886	0.0135894147679209	0.0107819541163616
SBP age-split (5 groups) without statins	Median age at measurement (age <50)	rs141545375	13	39131909	-0.0148474108427762	0.009009395598626
SBP age-split (5 groups) without statins	Median age at measurement (age <50)	rs9603779	13	41278410	-0.0139929354190826	0.0101441601808307
SBP age-split (5 groups) without statins	Median age at measurement (age <50)	rs140278785	13	48784845	-0.0142836263403296	0.0086597110279793
SBP age-split (5 groups) without statins	Median age at measurement (age <50)	rs148788642	13	52555197	-0.0129447411745786	0.0134563773944371
SBP age-split (5 groups) without statins	Median age at measurement (age <50)	rs187091377	13	53950982	0.01348861400038	0.0104517356543347
SBP age-split (5 groups) without statins	Median age at measurement (age <50)	rs145674088	13	64101038	-0.0150344865396618	0.0062433458554862
SBP age-split (5 groups) without statins	Median age at measurement (age <50)	rs75420213	13	71009074	-0.0141361551359295	0.0086991227416504
SBP age-split (5 groups) without statins	Median age at measurement (age <50)	rs142340644	13	73027683	-0.0145340058952569	0.0077620969202064
SBP age-split (5 groups) without statins	Median age at measurement (age <50)	rs147769092	13	84842608	-0.0134947262704372	0.0107656567785846
SBP age-split (5 groups) without statins	Median age at measurement (age <50)	rs144978322	13	86062281	0.0157976523041725	0.0054632413710552
SBP age-split (5 groups) without statins	Median age at measurement (age <50)	rs191335380	13	86451409	-0.0138299399986863	0.0101304849232933
SBP age-split (5 groups) without statins	Median age at measurement (age <50)	rs112865111	13	94641352	-0.0142347011715173	0.0087935340671534
SBP age-split (5 groups) without statins	Median age at measurement (age <50)	rs12872249	13	99272804	-0.0144257014617323	0.0077539802481779
SBP age-split (5 groups) without statins	Median age at measurement (age <50)	rs75597116	13	107148416	-0.0135430181398987	0.0102301640710054
SBP age-split (5 groups) without statins	Median age at measurement (age <50)	rs185443677	13	111554962	-0.0136666381731629	0.0113870622955669
SBP age-split (5 groups) without statins	Median age at measurement (age <50)	rs113642918	13	113526066	-0.0136691462248563	0.0097919517213163
SBP age-split (5 groups) without statins	Median age at measurement (age <50)	rs141739848	14	22230788	-0.0150420265272259	0.0085323792535858
SBP age-split (5 groups) without statins	Median age at measurement (age <50)	rs116926799	14	29766626	0.0130068976432085	0.0123445462015933
SBP age-split (5 groups) without statins	Median age at measurement (age <50)	rs146835729	14	32337371	-0.0143201984465122	0.0084951371011863
SBP age-split (5 groups) without statins	Median age at measurement (age <50)	NKX2-8	14	37050798	-0.0208306983113288	5.432670184220884e-05
SBP age-split (5 groups) without statins	Median age at measurement (age <50)	FOXA1	14	38064217	-0.0183933153748512	0.0006262821178288
SBP age-split (5 groups) without statins	Median age at measurement (age <50)	rs75597425	14	38522020	-0.0150017831474542	0.0083425382106635
SBP age-split (5 groups) without statins	Median age at measurement (age <50)	rs146465858	14	49391082	-0.0152045981958508	0.0084539471622644
SBP age-split (5 groups) without statins	Median age at measurement (age <50)	rs183873822	14	61660922	-0.0192180015146732	0.0007143466865631
SBP age-split (5 groups) without statins	Median age at measurement (age <50)	rs117132445	14	66658547	-0.0145887369289994	0.0074210855538355
SBP age-split (5 groups) without statins	Median age at measurement (age <50)	rs74612750	14	73330603	0.0136529346928	0.0112869148965456
SBP age-split (5 groups) without statins	Median age at measurement (age <50)	rs190225538	14	78638997	-0.0129927890375256	0.0119000151558601
SBP age-split (5 groups) without statins	Median age at measurement (age <50)	rs112079276	14	84896704	-0.0153709482401609	0.005855032900142
SBP age-split (5 groups) without statins	Median age at measurement (age <50)	rs12897296	14	89913343	-0.0132639892399311	0.0107982589742527
SBP age-split (5 groups) without statins	Median age at measurement (age <50)	rs139900535	14	96553112	-0.0159886889159679	0.0038251297829973
SBP age-split (5 groups) without statins	Median age at measurement (age <50)	rs181402991	14	96687702	0.013199464417994	0.0121027778725977
SBP age-split (5 groups) without statins	Median age at measurement (age <50)	rs141187064	14	104995915	-0.0134861534461379	0.0111842174921614
SBP age-split (5 groups) without statins	Median age at measurement (age <50)	rs140698239	15	26913019	-0.0132419141009449	0.0109404119496555
SBP age-split (5 groups) without statins	Median age at measurement (age <50)	rs145353911	15	33546698	0.0134243927896022	0.0107651746648977
SBP age-split (5 groups) without statins	Median age at measurement (age <50)	rs188473449	15	34754400	-0.0148111060261726	0.0078467370067096
SBP age-split (5 groups) without statins	Median age at measurement (age <50)	rs72698509	15	35221962	-0.0139167681336402	0.0102929983422741
SBP age-split (5 groups) without statins	Median age at measurement (age <50)	rs150049192	15	35469646	0.0146577730774879	0.0076862407422385
SBP age-split (5 groups) without statins	Median age at measurement (age <50)	rs140689101	15	40628267	0.0137170562520623	0.0094923927948697
SBP age-split (5 groups) without statins	Median age at measurement (age <50)	rs147138306	15	46234576	-0.0148652931675314	0.008043160066056
SBP age-split (5 groups) without statins	Median age at measurement (age <50)	rs143856486	15	49792951	0.013572059571743	0.0215160032126074
SBP age-split (5 groups) without statins	Median age at measurement (age <50)	rs141637854	15	52971769	-0.0136912176385521	0.0124949084902845
SBP age-split (5 groups) without statins	Median age at measurement (age <50)	RSL24D1	15	55481134	-0.0137497577816247	0.0094919949339235
SBP age-split (5 groups) without statins	Median age at measurement (age <50)	rs182990498	15	57587111	-0.0149769559502601	0.0065919099237535
SBP age-split (5 groups) without statins	Median age at measurement (age <50)	rs77162484	15	57967010	0.0128978490829467	0.0133294836480628
SBP age-split (5 groups) without statins	Median age at measurement (age <50)	rs12323958	15	58911373	-0.0171362608671188	0.0050582698157486
SBP age-split (5 groups) without statins	Median age at measurement (age <50)	rs12916444	15	66935937	-0.0146060148254036	0.009606800220799
SBP age-split (5 groups) without statins	Median age at measurement (age <50)	rs140489022	15	74320977	-0.0131233865395188	0.0114474537289876
SBP age-split (5 groups) without statins	Median age at measurement (age <50)	rs66500181	15	83459370	-0.0154260350391268	0.0062624465061181
SBP age-split (5 groups) without statins	Median age at measurement (age <50)	rs112031434	15	86283720	-0.0139639116823673	0.0097868065971257
SBP age-split (5 groups) without statins	Median age at measurement (age <50)	rs12899177	15	87299464	-0.0146116055548191	0.0073891732691406
SBP age-split (5 groups) without statins	Median age at measurement (age <50)	rs112728004	15	95873684	-0.0145070692524313	0.0110894393875083
SBP age-split (5 groups) without statins	Median age at measurement (age <50)	rs147007683	15	95980043	-0.0142007898539304	0.0105785334565631
SBP age-split (5 groups) without statins	Median age at measurement (age <50)	rs117503675	15	101709952	0.0151148159056901	0.00681144177238
SBP age-split (5 groups) without statins	Median age at measurement (age <50)	rs141007776	15	101868597	0.0156110497191548	0.0082827708066576
SBP age-split (5 groups) without statins	Median age at measurement (age <50)	rs138427472	15	102358104	0.0131745673716068	0.0123404475925243
SBP age-split (5 groups) without statins	Median age at measurement (age <50)	rs183006603	16	4956938	0.0129709085449576	0.0170325584612667
SBP age-split (5 groups) without statins	Median age at measurement (age <50)	rs144678429	16	19570214	-0.0130870295688509	0.011647972872778
SBP age-split (5 groups) without statins	Median age at measurement (age <50)	rs71378450	16	22432344	-0.0130862724035978	0.0114616085794155
SBP age-split (5 groups) without statins	Median age at measurement (age <50)	rs117954980	16	24034426	0.0155584588646888	0.0072013366874802
SBP age-split (5 groups) without statins	Median age at measurement (age <50)	rs145174397	16	49966066	-0.0138521725311875	0.0111740964127532
SBP age-split (5 groups) without statins	Median age at measurement (age <50)	SLC38A7	16	58709010	-0.0155143411830067	0.0092436602482876
SBP age-split (5 groups) without statins	Median age at measurement (age <50)	rs147166347	16	59710257	-0.0169096402823925	0.0115428971266937
SBP age-split (5 groups) without statins	Median age at measurement (age <50)	TAT	16	71605298	-0.0132867386564612	0.011070249682496
SBP age-split (5 groups) without statins	Median age at measurement (age <50)	rs188580500	16	72795261	0.0131085235625505	0.0130810163100206
SBP age-split (5 groups) without statins	Median age at measurement (age <50)	rs75223626	16	73606797	-0.0133999129757285	0.0111795309980479
SBP age-split (5 groups) without statins	Median age at measurement (age <50)	rs111855839	16	76110598	-0.0139917656779289	0.0089402734850543
SBP age-split (5 groups) without statins	Median age at measurement (age <50)	rs75668446	16	79349119	-0.0148315271362662	0.0088180991216937
SBP age-split (5 groups) without statins	Median age at measurement (age <50)	rs80195329	16	79761395	-0.0137805547565221	0.0121034628749656
SBP age-split (5 groups) without statins	Median age at measurement (age <50)	rs193224879	16	83511569	-0.0132903857156634	0.0219429177338926
SBP age-split (5 groups) without statins	Median age at measurement (age <50)	rs111677160	16	84984317	0.0136604672297835	0.0102935168621828
SBP age-split (5 groups) without statins	Median age at measurement (age <50)	rs71389139	16	85688246	-0.0136457784101367	0.0099759894323439
SBP age-split (5 groups) without statins	Median age at measurement (age <50)	rs140207513	17	5427401	0.0141657320782542	0.0088677749899613
SBP age-split (5 groups) without statins	Median age at measurement (age <50)	rs143271903	17	14649783	-0.0167353115975856	0.0021630979318584
SBP age-split (5 groups) without statins	Median age at measurement (age <50)	UBB	17	16285085	-0.0150202056393027	0.008288963090738
SBP age-split (5 groups) without statins	Median age at measurement (age <50)	rs141498826	17	18166264	-0.0151165882125496	0.006781935118525
SBP age-split (5 groups) without statins	Median age at measurement (age <50)	rs117327241	17	19808022	-0.0150590017437934	0.0060923630636851
SBP age-split (5 groups) without statins	Median age at measurement (age <50)	rs58985042	17	21041446	-0.0142032392323017	0.0107702740201017
SBP age-split (5 groups) without statins	Median age at measurement (age <50)	rs142539114	17	25972202	-0.0137774404138326	0.0110987292462605
SBP age-split (5 groups) without statins	Median age at measurement (age <50)	rs111651494	17	27054042	0.0156260915100574	0.0050371171275985
SBP age-split (5 groups) without statins	Median age at measurement (age <50)	rs143036689	17	27865692	0.0134942904114723	0.0100042264847813
SBP age-split (5 groups) without statins	Median age at measurement (age <50)	rs144926598	17	28853644	-0.015552862547338	0.0055906464416613
SBP age-split (5 groups) without statins	Median age at measurement (age <50)	rs117470468	17	30901263	-0.0136240506544709	0.0108607946366788
SBP age-split (5 groups) without statins	Median age at measurement (age <50)	rs1003734	17	32456532	-0.0170267727226018	0.0021077857448607
SBP age-split (5 groups) without statins	Median age at measurement (age <50)	rs75496745	17	34078037	0.0144993532449007	0.007890142044967
SBP age-split (5 groups) without statins	Median age at measurement (age <50)	rs148686026	17	34144992	0.0134161161258816	0.0116457416529307
SBP age-split (5 groups) without statins	Median age at measurement (age <50)	rs112099527	17	36175521	0.014232687652111	0.010909227857987
SBP age-split (5 groups) without statins	Median age at measurement (age <50)	rs77786322	17	47961832	-0.0134538626298308	0.0101363718107264
SBP age-split (5 groups) without statins	Median age at measurement (age <50)	rs56265509	17	55163531	0.0140363108366727	0.0084989698190227
SBP age-split (5 groups) without statins	Median age at measurement (age <50)	rs72838252	17	60740729	-0.0136830154806375	0.0113884428027455
SBP age-split (5 groups) without statins	Median age at measurement (age <50)	rs34759830	17	60744023	0.0167014468461275	0.002920615340028
SBP age-split (5 groups) without statins	Median age at measurement (age <50)	rs117596978	17	63578387	-0.0148731488734483	0.0076754776229815
SBP age-split (5 groups) without statins	Median age at measurement (age <50)	rs17183537	17	70985661	0.0146088795736432	0.0078069538326251
SBP age-split (5 groups) without statins	Median age at measurement (age <50)	rs117172443	17	71713116	-0.0142774088308215	0.0106958131016861
SBP age-split (5 groups) without statins	Median age at measurement (age <50)	rs142807132	17	72450957	-0.0148868169635534	0.0079118699456397
SBP age-split (5 groups) without statins	Median age at measurement (age <50)	rs117971884	17	76620112	-0.0146929901093244	0.0092088139161738
SBP age-split (5 groups) without statins	Median age at measurement (age <50)	rs376812039	17	79594534	-0.0146719608455896	0.0096714956752801
SBP age-split (5 groups) without statins	Median age at measurement (age <50)	rs150332806	17	80008794	-0.0149580454453825	0.0076692425962718
SBP age-split (5 groups) without statins	Median age at measurement (age <50)	rs188859054	18	2113522	0.0132151646539568	0.011106533400067
SBP age-split (5 groups) without statins	Median age at measurement (age <50)	rs117209403	18	3731368	-0.0137351155281066	0.0142287224627366
SBP age-split (5 groups) without statins	Median age at measurement (age <50)	rs3933539	18	6462642	0.0170257035642862	0.0026522154219739
SBP age-split (5 groups) without statins	Median age at measurement (age <50)	rs72884511	18	6756948	-0.0145408185198903	0.0107030385260999
SBP age-split (5 groups) without statins	Median age at measurement (age <50)	rs62083461	18	7038440	-0.0132197374477982	0.0109852903072409
SBP age-split (5 groups) without statins	Median age at measurement (age <50)	rs191749762	18	8169153	-0.0139594161882996	0.0100439007877534
SBP age-split (5 groups) without statins	Median age at measurement (age <50)	rs144695191	18	8681658	0.0130967935547232	0.0111821980201846
SBP age-split (5 groups) without statins	Median age at measurement (age <50)	rs9965664	18	9759074	0.0171389356255531	0.002615758134633
SBP age-split (5 groups) without statins	Median age at measurement (age <50)	rs191563993	18	11392062	-0.0132550979033112	0.0134428300034803
SBP age-split (5 groups) without statins	Median age at measurement (age <50)	rs187537858	18	13082239	-0.0134885320439934	0.0137687178035553
SBP age-split (5 groups) without statins	Median age at measurement (age <50)	LDLRAD4	18	13435125	-0.0154194235801696	0.0058498302908861
SBP age-split (5 groups) without statins	Median age at measurement (age <50)	ESCO1	18	19145043	-0.0137406690046191	0.0107836317942776
SBP age-split (5 groups) without statins	Median age at measurement (age <50)	rs142465868	18	29423628	-0.0156942810863256	0.0064254166737573
SBP age-split (5 groups) without statins	Median age at measurement (age <50)	rs139768219	18	31004782	-0.0135629633441567	0.0112192728020644
SBP age-split (5 groups) without statins	Median age at measurement (age <50)	rs76510874	18	44241075	-0.0140448464080691	0.0099721953267136
SBP age-split (5 groups) without statins	Median age at measurement (age <50)	rs185431304	18	44314178	-0.0172657147049903	0.0016484806216377
SBP age-split (5 groups) without statins	Median age at measurement (age <50)	rs116958090	18	47432679	0.0133194224908947	0.0113058433744297
SBP age-split (5 groups) without statins	Median age at measurement (age <50)	rs141643128	18	48144050	-0.0129101313650608	0.0127816181346799
SBP age-split (5 groups) without statins	Median age at measurement (age <50)	rs116917382	18	48661307	-0.0131080010905861	0.0113555301886392
SBP age-split (5 groups) without statins	Median age at measurement (age <50)	rs113659205	18	65544289	0.0163129642605781	0.0030612101460233
SBP age-split (5 groups) without statins	Median age at measurement (age <50)	rs143492165	18	65885099	0.0150971533730626	0.007664612379125
SBP age-split (5 groups) without statins	Median age at measurement (age <50)	rs117815225	18	66665467	-0.0140802469104528	0.0100241320811002
SBP age-split (5 groups) without statins	Median age at measurement (age <50)	rs117794440	18	71087438	0.0134946973994374	0.0101406283719431
SBP age-split (5 groups) without statins	Median age at measurement (age <50)	rs112735763	18	76505394	-0.0130948908627033	0.0113672366540223
SBP age-split (5 groups) without statins	Median age at measurement (age <50)	rs185449405	19	675957	-0.01326534897089	0.011240583076531
SBP age-split (5 groups) without statins	Median age at measurement (age <50)	rs118137024	19	990657	-0.0148006817325949	0.0076154454751389
SBP age-split (5 groups) without statins	Median age at measurement (age <50)	rs138194467	19	1413718	-0.0141261713579297	0.009441587534792
SBP age-split (5 groups) without statins	Median age at measurement (age <50)	rs34949225	19	2925642	-0.0143243186175823	0.0096696741277079
SBP age-split (5 groups) without statins	Median age at measurement (age <50)	rs78269198	19	3752156	-0.0130197675898671	0.011736773653817
SBP age-split (5 groups) without statins	Median age at measurement (age <50)	rs142998875	19	4865060	-0.0135011095553636	0.010981998130374
SBP age-split (5 groups) without statins	Median age at measurement (age <50)	SAFB2	19	5605533	-0.0133250243961811	0.011239742543047
SBP age-split (5 groups) without statins	Median age at measurement (age <50)	rs117811131	19	6453916	0.0128341661766171	0.0125305102577356
SBP age-split (5 groups) without statins	Median age at measurement (age <50)	rs73001518	19	7547287	-0.0137316565960645	0.0157287966907266
SBP age-split (5 groups) without statins	Median age at measurement (age <50)	rs148656397	19	7860798	-0.0143085550516843	0.0111024444814119
SBP age-split (5 groups) without statins	Median age at measurement (age <50)	rs145280758	19	12351121	0.015650674700737	0.0054248346101787
SBP age-split (5 groups) without statins	Median age at measurement (age <50)	ZNF443	19	12546223	-0.0140986489132046	0.0086222081034468
SBP age-split (5 groups) without statins	Median age at measurement (age <50)	rs138186686	19	17522770	-0.0149823715910315	0.0079754499272971
SBP age-split (5 groups) without statins	Median age at measurement (age <50)	rs78910194	19	22316689	0.013120861724019	0.0114631840635354
SBP age-split (5 groups) without statins	Median age at measurement (age <50)	rs2903182	19	29964196	-0.0128438640385866	0.0126114950840652
SBP age-split (5 groups) without statins	Median age at measurement (age <50)	rs181413812	19	30285502	-0.0157816596329212	0.0058497248202897
SBP age-split (5 groups) without statins	Median age at measurement (age <50)	rs112462659	19	31339093	-0.0143386917188763	0.0089053088703578
SBP age-split (5 groups) without statins	Median age at measurement (age <50)	rs117244763	19	31907882	0.0138361472636461	0.0104644288556717
SBP age-split (5 groups) without statins	Median age at measurement (age <50)	rs188134634	19	32007279	0.0138104511424899	0.0109528859858012
SBP age-split (5 groups) without statins	Median age at measurement (age <50)	FXYD1	19	35631862	-0.0152908423915505	0.0203132194195507
SBP age-split (5 groups) without statins	Median age at measurement (age <50)	PLD3	19	40870354	-0.0153121287003159	0.0068046109821499
SBP age-split (5 groups) without statins	Median age at measurement (age <50)	rs190472538	19	41670820	-0.0147033454850316	0.0357066756197591
SBP age-split (5 groups) without statins	Median age at measurement (age <50)	rs76898025	19	42002052	-0.0155682209879159	0.0102543107484845
SBP age-split (5 groups) without statins	Median age at measurement (age <50)	ZNF230	19	44512589	-0.017718756571412	0.0021868853376843
SBP age-split (5 groups) without statins	Median age at measurement (age <50)	rs187622935	19	49168244	0.0137588726356625	0.0103331412394204
SBP age-split (5 groups) without statins	Median age at measurement (age <50)	rs139149076	19	51249222	0.0149701237678527	0.0064405248557918
SBP age-split (5 groups) without statins	Median age at measurement (age <50)	rs62114345	19	51299624	0.0151324998587369	0.0057016884636409
SBP age-split (5 groups) without statins	Median age at measurement (age <50)	rs192250299	19	52980277	-0.0130313206464052	0.013157724333243
SBP age-split (5 groups) without statins	Median age at measurement (age <50)	TFPT	19	54614687	-0.0138856070116162	0.0088928356122632
SBP age-split (5 groups) without statins	Median age at measurement (age <50)	rs116910388	19	57267816	0.0155827663838863	0.0050988738891042
SBP age-split (5 groups) without statins	Median age at measurement (age <50)	rs73072162	20	4703854	-0.0141451703384518	0.0084384412995527
SBP age-split (5 groups) without statins	Median age at measurement (age <50)	rs146171902	20	9179731	-0.0155671248212456	0.0055935530795977
SBP age-split (5 groups) without statins	Median age at measurement (age <50)	rs149096358	20	21160146	-0.0136476913467049	0.0115265077971977
SBP age-split (5 groups) without statins	Median age at measurement (age <50)	rs147922650	20	22714484	-0.0146977892145514	0.0083757317195698
SBP age-split (5 groups) without statins	Median age at measurement (age <50)	rs11696461	20	40899315	0.015766117721796	0.0064168339419775
SBP age-split (5 groups) without statins	Median age at measurement (age <50)	rs189552827	20	49533932	0.0136351659893989	0.0101591530894214
SBP age-split (5 groups) without statins	Median age at measurement (age <50)	rs147170106	20	51639751	0.0156962946057319	0.0083791703912825
SBP age-split (5 groups) without statins	Median age at measurement (age <50)	rs188183721	20	53956246	-0.0159037560224533	0.0047647912597928
SBP age-split (5 groups) without statins	Median age at measurement (age <50)	rs62204208	20	57119577	0.0138459103181958	0.015709472958921
SBP age-split (5 groups) without statins	Median age at measurement (age <50)	rs186279264	21	17943975	0.0133167607709765	0.0105784465302455
SBP age-split (5 groups) without statins	Median age at measurement (age <50)	rs190588804	21	27181875	-0.0135799879208207	0.0104476818845341
SBP age-split (5 groups) without statins	Median age at measurement (age <50)	rs142499061	21	27914482	0.0137644801288843	0.0093188471197136
SBP age-split (5 groups) without statins	Median age at measurement (age <50)	rs148649586	21	31748356	0.0131376227363944	0.0113596688293814
SBP age-split (5 groups) without statins	Median age at measurement (age <50)	rs182168870	21	36118695	0.0167722962796688	0.0021220332861958
SBP age-split (5 groups) without statins	Median age at measurement (age <50)	ETS2	21	40187055	-0.017839690670371	0.0009611221193957
SBP age-split (5 groups) without statins	Median age at measurement (age <50)	rs143581040	21	44228321	-0.0138231152668595	0.0108021211197279
SBP age-split (5 groups) without statins	Median age at measurement (age <50)	rs116957597	22	27567591	0.0141941485926508	0.0089460529113011
SBP age-split (5 groups) without statins	Median age at measurement (age <50)	rs78976179	22	27962040	0.0166248809546232	0.0049268282302688
SBP age-split (5 groups) without statins	Median age at measurement (age <50)	rs147485688	22	30506885	-0.0136248441413044	0.0116226803907612
SBP age-split (5 groups) without statins	Median age at measurement (age <50)	rs9619137	22	31164121	-0.0157694071531295	0.0045888179541542
SBP age-split (5 groups) without statins	Median age at measurement (age <50)	rs388561	22	34612149	-0.0147746531292796	0.0101383494420455
SBP age-split (5 groups) without statins	Median age at measurement (age <50)	rs183273597	22	37114713	-0.0154688758775591	0.0054826858368086
SBP age-split (5 groups) without statins	Median age at measurement (age <50)	noL12	22	38083581	-0.0141988238319754	0.0085638986007651
SBP age-split (5 groups) without statins	Median age at measurement (age <50)	rs77667382	22	45386206	-0.0155276609584689	0.0058469459428044
SBP age-split (5 groups) without statins	Median age at measurement (age <50)	rs76458331	22	46234506	0.0137207740917801	0.0097882469654484
SBP age-split (5 groups) without statins	Median age at measurement (age <50)	rs141780580	22	46461501	0.0149663193151354	0.0060856194986843
SBP age-split (5 groups) without statins	Median age at measurement (age <50)	rs62224238	22	48285271	-0.0138441873714327	0.0100426301006487
SBP age-split (5 groups) without statins	Median age at measurement (age <50)	rs78043423	22	48526030	0.0147298900410532	0.0084056340127844
SBP age-split (5 groups) without statins	Median age at measurement (age <50)	rs182020891	22	48721949	0.0152429910376667	0.0073457302510932
SBP age-split (5 groups) without statins	Median age at measurement (age <50)	rs17763975	22	49018545	-0.015058965422213	0.0097551917783848
SBP age-split (5 groups) without statins	Median age at measurement (age <50)	rs150908655	22	49761622	-0.013973050750792	0.0092270855201609
SBP age-split (5 groups) without statins	Median age at measurement (age <50)	rs151079503	22	50980579	-0.0144314104691147	0.0081841873171891
SBP age-split (5 groups) without statins	Median age at measurement (age <50)	rs9628187	22	51156666	0.0182280335575342	0.0007193034960189
SBP age-split (5 groups) without statins	ARB (age <50)	ARTN	1	44400952	0.1587968915700912	0.0021759437688878
SBP age-split (5 groups) without statins	ARB (age <50)	SPRR2E	1	153072135	0.1587968915700912	0.0022029336258239
SBP age-split (5 groups) without statins	ARB (age <50)	HOMER1	5	78739249	0.1587968915700912	0.0023932864904519
SBP age-split (5 groups) without statins	ARB (age <50)	RAB24	5	176729472	0.1587968915700912	0.0021550285533458
SBP age-split (5 groups) without statins	ARB (age <50)	FOXL3	7	332849	0.1587968915700912	0.0021806133971173
SBP age-split (5 groups) without statins	ARB (age <50)	PAXIP1	7	154765095	0.1587968915700912	0.0032187293416329
SBP age-split (5 groups) without statins	ARB (age <50)	ADGRA1	10	134914806	0.1587968915700912	0.0021875594316412
SBP age-split (5 groups) without statins	ARB (age <50)	SLC35F2	11	107730368	0.1400657445192337	0.0070598829137568
SBP age-split (5 groups) without statins	ARB (age <50)	BORCS5	12	12564926	0.1587968915700912	0.0021739897952086
SBP age-split (5 groups) without statins	ARB (age <50)	PKD1	16	2162305	0.1474065631628036	0.0049625982435748
SBP age-split (5 groups) without statins	ARB (age <50)	DMC1	22	38940622	0.1587968915700912	0.0021669178820912
SBP age-split (5 groups) without statins	no. of measurements (age <50)	rs146521242	1	959923	0.0139168454334139	0.0364148242511857
SBP age-split (5 groups) without statins	no. of measurements (age <50)	rs28755011	1	1436059	0.0172463487833738	0.0071950550304496
SBP age-split (5 groups) without statins	no. of measurements (age <50)	rs10737395	1	4007558	0.0143358828499913	0.0193223765466188
SBP age-split (5 groups) without statins	no. of measurements (age <50)	rs189620944	1	4326574	0.0165283810347318	0.0040943019677616
SBP age-split (5 groups) without statins	no. of measurements (age <50)	rs150285704	1	5873567	0.0171452704817056	0.0080066562568843
SBP age-split (5 groups) without statins	no. of measurements (age <50)	rs75507902	1	12730205	0.0141281867399811	0.0115307045320006
SBP age-split (5 groups) without statins	no. of measurements (age <50)	rs34173818	1	19174424	0.014088979922235	0.0095724931481712
SBP age-split (5 groups) without statins	no. of measurements (age <50)	ALPL	1	21870381	0.0175255574285984	0.0023933985794528
SBP age-split (5 groups) without statins	no. of measurements (age <50)	rs1043879	1	25570081	0.0139089319854974	0.0124467053087392
SBP age-split (5 groups) without statins	no. of measurements (age <50)	rs145221510	1	27249093	0.0165394190698862	0.0055183194013915
SBP age-split (5 groups) without statins	no. of measurements (age <50)	rs148714040	1	30748269	0.0136680202558636	0.1577532379209575
SBP age-split (5 groups) without statins	no. of measurements (age <50)	rs181655405	1	33636032	0.0142070958390831	0.0109442030570917
SBP age-split (5 groups) without statins	no. of measurements (age <50)	rs12031187	1	34640774	0.0137293273583054	0.016356134269574
SBP age-split (5 groups) without statins	no. of measurements (age <50)	rs115833436	1	35539412	0.0133748520165681	0.0234864227550707
SBP age-split (5 groups) without statins	no. of measurements (age <50)	TEKT2	1	36551776	0.0137689439579844	0.0118975007989266
SBP age-split (5 groups) without statins	no. of measurements (age <50)	rs144179856	1	38485007	0.0148225706070661	0.0343385584994536
SBP age-split (5 groups) without statins	no. of measurements (age <50)	rs147155994	1	43521314	-0.0136570138856768	0.4927720605689623
SBP age-split (5 groups) without statins	no. of measurements (age <50)	SLC6A9	1	44477155	0.0207570679485797	0.0001204093734062
SBP age-split (5 groups) without statins	no. of measurements (age <50)	LRRC41	1	46748074	0.0145504912361502	0.0083629949066441
SBP age-split (5 groups) without statins	no. of measurements (age <50)	CMPK1	1	47821990	0.0212758276611566	2.8174781965877292e-05
SBP age-split (5 groups) without statins	no. of measurements (age <50)	MROH7	1	55141701	0.0188326220959424	0.0008004063104612
SBP age-split (5 groups) without statins	no. of measurements (age <50)	rs78472470	1	57288461	-0.0135135855525732	0.3771138706768512
SBP age-split (5 groups) without statins	no. of measurements (age <50)	rs137912508	1	60007747	0.0142430746927857	0.0356247220411962
SBP age-split (5 groups) without statins	no. of measurements (age <50)	rs72664859	1	61660229	0.013103692792356	0.0268062741160253
SBP age-split (5 groups) without statins	no. of measurements (age <50)	rs149663816	1	64330937	0.0155004868283867	0.0196092164189981
SBP age-split (5 groups) without statins	no. of measurements (age <50)	rs34139949	1	65323172	0.014932906255126	0.0109402284747777
SBP age-split (5 groups) without statins	no. of measurements (age <50)	rs76790101	1	65639251	0.0134930005297064	0.0114474095718069
SBP age-split (5 groups) without statins	no. of measurements (age <50)	rs182984328	1	65727093	0.0133252879604697	0.0290236052461968
SBP age-split (5 groups) without statins	no. of measurements (age <50)	DNAJB4	1	78464253	0.0138786286115646	0.0117968526973546
SBP age-split (5 groups) without statins	no. of measurements (age <50)	rs142538258	1	79139585	0.0170269757509231	0.0077717199964659
SBP age-split (5 groups) without statins	no. of measurements (age <50)	rs140226548	1	81103872	0.0153461415320634	0.0079231764768933
SBP age-split (5 groups) without statins	no. of measurements (age <50)	rs185332759	1	81944307	0.0141961770132184	0.0101371712180892
SBP age-split (5 groups) without statins	no. of measurements (age <50)	rs77147398	1	82104476	-0.012857399880886	0.0217242255111995
SBP age-split (5 groups) without statins	no. of measurements (age <50)	SAMD13	1	84809844	0.0134474681690335	0.0133373620858448
SBP age-split (5 groups) without statins	no. of measurements (age <50)	rs141885940	1	90077240	0.0147633263841271	0.0099809582345523
SBP age-split (5 groups) without statins	no. of measurements (age <50)	rs114643001	1	90103540	0.0148385744541883	0.0098366724874997
SBP age-split (5 groups) without statins	no. of measurements (age <50)	rs114028390	1	94829313	0.0130091104656457	0.0245949500653426
SBP age-split (5 groups) without statins	no. of measurements (age <50)	rs190431558	1	98612762	0.0132294250652194	0.0460550863170508
SBP age-split (5 groups) without statins	no. of measurements (age <50)	rs61786216	1	98778872	0.0130266360938549	0.1921987474114745
SBP age-split (5 groups) without statins	no. of measurements (age <50)	VCAM1	1	101194949	0.0167900901287794	0.0086728720400926
SBP age-split (5 groups) without statins	no. of measurements (age <50)	rs114454885	1	101218036	0.0146893225610256	0.0085058902283226
SBP age-split (5 groups) without statins	no. of measurements (age <50)	rs186195407	1	105891008	0.0139130651950836	0.0584946007911059
SBP age-split (5 groups) without statins	no. of measurements (age <50)	rs116747578	1	106443418	0.014009291306138	0.0150135424589261
SBP age-split (5 groups) without statins	no. of measurements (age <50)	rs17447254	1	107715476	0.0145780434831976	0.0128544481554709
SBP age-split (5 groups) without statins	no. of measurements (age <50)	rs143235389	1	108257705	0.0163863953202962	0.006593394119084
SBP age-split (5 groups) without statins	no. of measurements (age <50)	rs143321161	1	109085256	0.014282583259046	0.0106329537976989
SBP age-split (5 groups) without statins	no. of measurements (age <50)	rs138377780	1	110004079	0.0136277368292212	0.0477862075327072
SBP age-split (5 groups) without statins	no. of measurements (age <50)	rs184518643	1	112527156	0.0148900300264358	0.0382411955034503
SBP age-split (5 groups) without statins	no. of measurements (age <50)	rs182305732	1	114703432	0.0152500355616211	0.0087581986023205
SBP age-split (5 groups) without statins	no. of measurements (age <50)	rs113761148	1	114969430	0.0138719715178012	0.033817379625674
SBP age-split (5 groups) without statins	no. of measurements (age <50)	rs34438325	1	115965632	0.0137849450111389	0.0141456878361103
SBP age-split (5 groups) without statins	no. of measurements (age <50)	rs111671159	1	153606066	-0.015498474240303	0.0073254345747778
SBP age-split (5 groups) without statins	no. of measurements (age <50)	rs76289529	1	154516404	0.0132631147280335	0.0293614585813784
SBP age-split (5 groups) without statins	no. of measurements (age <50)	MPZL1	1	167725792	0.0218014307320117	2.767377583211448e-05
SBP age-split (5 groups) without statins	no. of measurements (age <50)	rs114611037	1	169298782	0.0142599120736122	0.1664693253156011
SBP age-split (5 groups) without statins	no. of measurements (age <50)	rs137899938	1	170921023	0.0149712422862648	0.0289698903945076
SBP age-split (5 groups) without statins	no. of measurements (age <50)	rs191620497	1	178002832	0.0133943790569901	0.0584909666971678
SBP age-split (5 groups) without statins	no. of measurements (age <50)	rs140541230	1	187759809	0.0154007691890001	0.018444431772037
SBP age-split (5 groups) without statins	no. of measurements (age <50)	rs144075900	1	188827373	0.0145539799705147	0.0690324928786074
SBP age-split (5 groups) without statins	no. of measurements (age <50)	rs149211294	1	191393662	0.0154379084706306	0.3037637592007793
SBP age-split (5 groups) without statins	no. of measurements (age <50)	rs146612086	1	194606727	0.0146748013794422	0.010481905513707
SBP age-split (5 groups) without statins	no. of measurements (age <50)	rs114425324	1	201444340	0.0135633125901222	0.0131820217207644
SBP age-split (5 groups) without statins	no. of measurements (age <50)	rs150916598	1	201871224	0.0136402351781725	0.0113618223690746
SBP age-split (5 groups) without statins	no. of measurements (age <50)	rs35287292	1	202282216	0.0134825501590967	0.0849077480679589
SBP age-split (5 groups) without statins	no. of measurements (age <50)	ADIPOR1	1	202918825	0.0155439833179116	0.0076191919558485
SBP age-split (5 groups) without statins	no. of measurements (age <50)	rs11588424	1	203056002	0.0143700409680604	0.0099491607782618
SBP age-split (5 groups) without statins	no. of measurements (age <50)	rs191761253	1	203901377	0.0157949104905128	0.0065504789736099
SBP age-split (5 groups) without statins	no. of measurements (age <50)	rs192967755	1	203954623	0.0131391584873199	0.1025731024380061
SBP age-split (5 groups) without statins	no. of measurements (age <50)	GOLT1A	1	204175254	0.0209783297032117	0.0003816739329516
SBP age-split (5 groups) without statins	no. of measurements (age <50)	rs144707733	1	204709970	0.0159057509154081	0.0057193190300134
SBP age-split (5 groups) without statins	no. of measurements (age <50)	rs182947865	1	212505587	0.0150658665224909	0.0127193716132175
SBP age-split (5 groups) without statins	no. of measurements (age <50)	rs139296374	1	220281244	0.0146402288228273	0.0416886823105116
SBP age-split (5 groups) without statins	no. of measurements (age <50)	rs114389757	1	220312303	0.0138018103316426	0.0382737946724183
SBP age-split (5 groups) without statins	no. of measurements (age <50)	rs143455650	1	222749825	0.0134923849254846	0.1541959193406264
SBP age-split (5 groups) without statins	no. of measurements (age <50)	FAM177B	1	222917348	0.0151992747560143	0.0769213348949293
SBP age-split (5 groups) without statins	no. of measurements (age <50)	rs145105809	1	226167413	0.0137855978682637	0.3815389364603754
SBP age-split (5 groups) without statins	no. of measurements (age <50)	rs148271169	1	231184208	0.0147528508678078	0.0113798707048454
SBP age-split (5 groups) without statins	no. of measurements (age <50)	rs72755615	1	233493839	0.0131361801177263	0.0176814956480755
SBP age-split (5 groups) without statins	no. of measurements (age <50)	rs16833716	1	236631633	0.0133526036515831	0.0297757352808282
SBP age-split (5 groups) without statins	no. of measurements (age <50)	rs12758032	1	238802913	0.0136031359434127	0.040229869000164
SBP age-split (5 groups) without statins	no. of measurements (age <50)	rs115895312	1	244201152	0.0151519328355789	0.007646994889088
SBP age-split (5 groups) without statins	no. of measurements (age <50)	rs116155371	2	5504114	0.0131654674187302	0.019775952114618
SBP age-split (5 groups) without statins	no. of measurements (age <50)	rs11679249	2	6438257	-0.0148039758205413	0.0088714863830246
SBP age-split (5 groups) without statins	no. of measurements (age <50)	rs72779744	2	6899602	0.0180933196097612	0.0024782844554637
SBP age-split (5 groups) without statins	no. of measurements (age <50)	rs181850628	2	7239618	0.0139630306512117	0.0215081056846953
SBP age-split (5 groups) without statins	no. of measurements (age <50)	rs75090309	2	8256641	0.0142887411639094	0.0151555606565969
SBP age-split (5 groups) without statins	no. of measurements (age <50)	rs79958069	2	8256642	0.0147229069843888	0.0117397090219586
SBP age-split (5 groups) without statins	no. of measurements (age <50)	ADAM17	2	9662268	0.0149974580854177	0.0444918072840924
SBP age-split (5 groups) without statins	no. of measurements (age <50)	rs189473611	2	12064446	-0.0141127305105328	0.0099911824967216
SBP age-split (5 groups) without statins	no. of measurements (age <50)	rs138920456	2	12579678	0.0140621019527316	0.0130187462034669
SBP age-split (5 groups) without statins	no. of measurements (age <50)	rs185605645	2	14015865	0.0133792413398623	0.0661247169704849
SBP age-split (5 groups) without statins	no. of measurements (age <50)	rs75574448	2	15064671	0.0149606242775917	0.0130449799197685
SBP age-split (5 groups) without statins	no. of measurements (age <50)	rs186148236	2	19581626	0.0144946379587054	0.0094901383707594
SBP age-split (5 groups) without statins	no. of measurements (age <50)	rs149505247	2	25348620	0.0149222109466791	0.0161358381147046
SBP age-split (5 groups) without statins	no. of measurements (age <50)	rs115572579	2	35127023	-0.0139503628015518	0.0128154192474506
SBP age-split (5 groups) without statins	no. of measurements (age <50)	rs187271434	2	37717444	0.0137953693047165	0.0117657112986082
SBP age-split (5 groups) without statins	no. of measurements (age <50)	rs62144732	2	38646532	0.0148149207234382	0.0104563349751198
SBP age-split (5 groups) without statins	no. of measurements (age <50)	rs11686356	2	40405196	0.0134015437215566	0.0182147648308293
SBP age-split (5 groups) without statins	no. of measurements (age <50)	rs76915730	2	43128501	0.0164571423083543	0.0072741009071408
SBP age-split (5 groups) without statins	no. of measurements (age <50)	rs181683937	2	46251422	0.0145200192928314	0.0290800501700227
SBP age-split (5 groups) without statins	no. of measurements (age <50)	PIGF	2	46826167	0.0139221847057342	0.0176578385410138
SBP age-split (5 groups) without statins	no. of measurements (age <50)	rs186977323	2	59428222	0.0138627607375383	0.0172821502168927
SBP age-split (5 groups) without statins	no. of measurements (age <50)	rs146948047	2	69067110	0.0139876324683427	0.1149814776494069
SBP age-split (5 groups) without statins	no. of measurements (age <50)	TET3	2	74282571	0.0241983439773321	9.342375679394366e-07
SBP age-split (5 groups) without statins	no. of measurements (age <50)	rs72823186	2	77229575	-0.014603404328227	0.4062530701497082
SBP age-split (5 groups) without statins	no. of measurements (age <50)	REG1A	2	79349016	0.0175026450306177	0.0048551066849321
SBP age-split (5 groups) without statins	no. of measurements (age <50)	rs147501146	2	83891805	0.0171613525599241	0.0046989167273302
SBP age-split (5 groups) without statins	no. of measurements (age <50)	rs143291390	2	99285010	0.0142360273748636	0.0110644974996866
SBP age-split (5 groups) without statins	no. of measurements (age <50)	rs76252191	2	100328971	0.0133837591856718	0.0295358002016295
SBP age-split (5 groups) without statins	no. of measurements (age <50)	IL1RL2	2	102829947	0.0165072660893201	0.0489843426578036
SBP age-split (5 groups) without statins	no. of measurements (age <50)	rs113052924	2	106047868	0.0137468026950955	0.0124302888313078
SBP age-split (5 groups) without statins	no. of measurements (age <50)	ST6GAL2	2	107460810	0.032463539391756	4.1393056859306773e-13
SBP age-split (5 groups) without statins	no. of measurements (age <50)	rs186710472	2	112890292	-0.0141650270670652	0.0546529962937823
SBP age-split (5 groups) without statins	no. of measurements (age <50)	rs192680892	2	119941129	0.0147096198052167	0.0092997891140399
SBP age-split (5 groups) without statins	no. of measurements (age <50)	rs141737511	2	120290838	0.0137209203094244	0.0101655180996765
SBP age-split (5 groups) without statins	no. of measurements (age <50)	rs111486192	2	121631389	0.0143602006137371	0.0101423029169525
SBP age-split (5 groups) without statins	no. of measurements (age <50)	rs140583482	2	123223956	0.0139100402593612	0.0471975318091144
SBP age-split (5 groups) without statins	no. of measurements (age <50)	PROC	2	128181412	0.0243767667561769	2.734744511822324e-06
SBP age-split (5 groups) without statins	no. of measurements (age <50)	rs149141934	2	129494801	0.0154883600771427	0.0084538745434206
SBP age-split (5 groups) without statins	no. of measurements (age <50)	KYNU	2	143717478	0.0139795467257499	0.0111050693180904
SBP age-split (5 groups) without statins	no. of measurements (age <50)	rs150468669	2	151525344	0.014647145755589	0.0783248173022131
SBP age-split (5 groups) without statins	no. of measurements (age <50)	rs148931637	2	154889354	0.0184214953333139	0.0015869197188355
SBP age-split (5 groups) without statins	no. of measurements (age <50)	rs188983794	2	156178253	0.0162887852638959	0.0051268658455259
SBP age-split (5 groups) without statins	no. of measurements (age <50)	rs192600696	2	157081412	-0.0131861260160803	0.0224332658887364
SBP age-split (5 groups) without statins	no. of measurements (age <50)	rs116255136	2	157917324	0.0144870234653353	0.0106256931155307
SBP age-split (5 groups) without statins	no. of measurements (age <50)	rs150821648	2	158253284	0.015879463404417	0.0083992777109032
SBP age-split (5 groups) without statins	no. of measurements (age <50)	rs189615420	2	159883968	-0.0134788369759917	0.020035811608929
SBP age-split (5 groups) without statins	no. of measurements (age <50)	rs185753712	2	160102874	0.0167647693306207	0.0049591850110991
SBP age-split (5 groups) without statins	no. of measurements (age <50)	rs76697407	2	165035711	0.0141598032787442	0.0122258419466774
SBP age-split (5 groups) without statins	no. of measurements (age <50)	rs191886635	2	171107183	0.0160743128508329	0.0071977340264754
SBP age-split (5 groups) without statins	no. of measurements (age <50)	rs62181334	2	172137417	0.0141504323109984	0.0177704277569918
SBP age-split (5 groups) without statins	no. of measurements (age <50)	rs144579734	2	184819547	0.0205317474901676	0.0002411492909286
SBP age-split (5 groups) without statins	no. of measurements (age <50)	rs185962031	2	191597764	0.0150902168825268	0.0078980569835881
SBP age-split (5 groups) without statins	no. of measurements (age <50)	rs62179860	2	191757691	0.0149380024522542	0.0087693511010619
SBP age-split (5 groups) without statins	no. of measurements (age <50)	rs115298599	2	199290020	0.0142071451991796	0.186122865626787
SBP age-split (5 groups) without statins	no. of measurements (age <50)	rs144528526	2	204620096	0.0145328035578131	0.020197708141406
SBP age-split (5 groups) without statins	no. of measurements (age <50)	rs142061563	2	206608810	0.0149530358612537	0.0095022338731464
SBP age-split (5 groups) without statins	no. of measurements (age <50)	rs148737746	2	215048590	0.0155454548075795	0.0085202032259614
SBP age-split (5 groups) without statins	no. of measurements (age <50)	FN1	2	216263029	0.015183656476438	0.008507995696697
SBP age-split (5 groups) without statins	no. of measurements (age <50)	rs139970554	2	216537213	-0.0129548292607069	0.0203334506078612
SBP age-split (5 groups) without statins	no. of measurements (age <50)	rs139440954	2	218011872	0.0150786070153117	0.0112447698286811
SBP age-split (5 groups) without statins	no. of measurements (age <50)	ALPI	2	233322787	0.0170278679579496	0.0047682082889778
SBP age-split (5 groups) without statins	no. of measurements (age <50)	rs76257455	2	234332439	0.0147046325728297	0.0363584295854648
SBP age-split (5 groups) without statins	no. of measurements (age <50)	rs2885297	2	234704150	-0.0142302569001913	0.739252244231291
SBP age-split (5 groups) without statins	no. of measurements (age <50)	rs138755127	2	238271730	0.0132979117333889	0.077758954883333
SBP age-split (5 groups) without statins	no. of measurements (age <50)	rs75429527	2	240945438	0.0140975452959537	0.0258762415412246
SBP age-split (5 groups) without statins	no. of measurements (age <50)	MTERF4	2	242026665	0.0148209407925605	0.0128058624839023
SBP age-split (5 groups) without statins	no. of measurements (age <50)	rs146119690	2	242493659	0.0134815853089094	0.0146475765622891
SBP age-split (5 groups) without statins	no. of measurements (age <50)	rs79040590	3	462851	-0.0160939767956733	0.0049269200606841
SBP age-split (5 groups) without statins	no. of measurements (age <50)	rs144682632	3	2436949	-0.0147022921591997	0.0200094071884901
SBP age-split (5 groups) without statins	no. of measurements (age <50)	rs180774695	3	4697374	0.0151342544704675	0.0075160523863225
SBP age-split (5 groups) without statins	no. of measurements (age <50)	BRPF1	3	9781557	0.0238289851695299	1.3040779770766732e-06
SBP age-split (5 groups) without statins	no. of measurements (age <50)	GRIP2	3	14557103	0.0151087939739227	0.0084146947367712
SBP age-split (5 groups) without statins	no. of measurements (age <50)	rs79493693	3	15781065	-0.013799044303596	0.0123457898249557
SBP age-split (5 groups) without statins	no. of measurements (age <50)	rs146410970	3	18674618	0.0143412174656987	0.0262869073798744
SBP age-split (5 groups) without statins	no. of measurements (age <50)	rs149060610	3	19946449	0.0149419615045189	0.0084109743646546
SBP age-split (5 groups) without statins	no. of measurements (age <50)	rs115345430	3	24477020	0.0147410295903682	0.0085208166490363
SBP age-split (5 groups) without statins	no. of measurements (age <50)	rs191544359	3	27003733	0.015500440262258	0.0080472302539159
SBP age-split (5 groups) without statins	no. of measurements (age <50)	rs115280723	3	31393403	0.0133221372961997	0.0375430973754976
SBP age-split (5 groups) without statins	no. of measurements (age <50)	rs146114490	3	35452907	0.0146552147343754	0.0081876335271629
SBP age-split (5 groups) without statins	no. of measurements (age <50)	WDR48	3	39115822	0.0315904952585697	3.8527383692124e-12
SBP age-split (5 groups) without statins	no. of measurements (age <50)	rs141488372	3	39276365	0.0158165749162435	0.0122381453211866
SBP age-split (5 groups) without statins	no. of measurements (age <50)	PRKAR2A	3	48833654	0.0168465618044137	0.0042319136475919
SBP age-split (5 groups) without statins	no. of measurements (age <50)	NPRL2	3	50386641	0.0182533822953701	0.0093441135707118
SBP age-split (5 groups) without statins	no. of measurements (age <50)	BAP1	3	52439697	0.0151712428778409	0.0123013524325461
SBP age-split (5 groups) without statins	no. of measurements (age <50)	rs74362966	3	60530662	-0.0131990686058998	0.0348696144407012
SBP age-split (5 groups) without statins	no. of measurements (age <50)	rs115993771	3	60754221	0.0136567158624529	0.0172026113801985
SBP age-split (5 groups) without statins	no. of measurements (age <50)	SYNPR	3	63408294	0.0228655617684125	1.254443836885153e-05
SBP age-split (5 groups) without statins	no. of measurements (age <50)	rs28549033	3	66015893	0.0138867618516087	0.0569552278409719
SBP age-split (5 groups) without statins	no. of measurements (age <50)	rs114377977	3	69051313	0.0138670476153492	0.0182729261147718
SBP age-split (5 groups) without statins	no. of measurements (age <50)	rs12492394	3	71836209	-0.0144681362435221	0.0099488854665284
SBP age-split (5 groups) without statins	no. of measurements (age <50)	rs76902275	3	72530160	0.0138926487416028	0.0125278513378083
SBP age-split (5 groups) without statins	no. of measurements (age <50)	rs145255646	3	73329208	0.0155333671718835	0.0239321714008503
SBP age-split (5 groups) without statins	no. of measurements (age <50)	rs138631144	3	76864974	0.0135171245783567	0.0203128205301849
SBP age-split (5 groups) without statins	no. of measurements (age <50)	rs147842108	3	78583055	0.0142141235992312	0.0126503701850593
SBP age-split (5 groups) without statins	no. of measurements (age <50)	rs150781362	3	78649731	0.0150807881727814	0.0113183318826628
SBP age-split (5 groups) without statins	no. of measurements (age <50)	rs186640172	3	78692190	0.01425601541996	0.1040486868810838
SBP age-split (5 groups) without statins	no. of measurements (age <50)	rs182672162	3	93868621	0.0136557798832654	0.0202106862306872
SBP age-split (5 groups) without statins	no. of measurements (age <50)	rs116792331	3	99258629	0.015377246774733	0.0059905631155305
SBP age-split (5 groups) without statins	no. of measurements (age <50)	rs188873295	3	106467575	0.0135429678484797	0.0164799614130316
SBP age-split (5 groups) without statins	no. of measurements (age <50)	rs78874456	3	109063963	0.0169445984065532	0.0095091277720898
SBP age-split (5 groups) without statins	no. of measurements (age <50)	rs73213218	3	110222729	0.0145731624215841	0.0125410606867687
SBP age-split (5 groups) without statins	no. of measurements (age <50)	rs139854695	3	110556027	0.0138885481283068	0.0123690876678638
SBP age-split (5 groups) without statins	no. of measurements (age <50)	rs149377898	3	112291833	0.0150873344391584	0.0083985226808176
SBP age-split (5 groups) without statins	no. of measurements (age <50)	rs149728905	3	120513698	0.0154676074162125	0.0104506990851329
SBP age-split (5 groups) without statins	no. of measurements (age <50)	rs75433298	3	121596807	0.0133740957826375	0.0678059151047311
SBP age-split (5 groups) without statins	no. of measurements (age <50)	rs149320640	3	129477627	0.0136901112273335	0.0110799048641468
SBP age-split (5 groups) without statins	no. of measurements (age <50)	rs183458250	3	129564315	0.0163107048720121	0.0052586157079971
SBP age-split (5 groups) without statins	no. of measurements (age <50)	rs113253175	3	130752214	0.0144054377451539	0.0087246254420262
SBP age-split (5 groups) without statins	no. of measurements (age <50)	NUDT16	3	131104094	0.0134721500799059	0.0739703834859416
SBP age-split (5 groups) without statins	no. of measurements (age <50)	TOPBP1	3	133348878	0.0145471859723329	0.0178102286689358
SBP age-split (5 groups) without statins	no. of measurements (age <50)	rs115055095	3	133685440	0.0141242425888776	0.0126565431519721
SBP age-split (5 groups) without statins	no. of measurements (age <50)	rs370680221	3	143804529	0.0144638922065496	0.035199505775861
SBP age-split (5 groups) without statins	no. of measurements (age <50)	rs148547411	3	144624658	0.0134115619584918	0.012658989640467
SBP age-split (5 groups) without statins	no. of measurements (age <50)	rs143223475	3	150087526	0.0137613313272595	0.0230206760914753
SBP age-split (5 groups) without statins	no. of measurements (age <50)	rs141136966	3	159067895	0.0152065576985478	0.0073871988734572
SBP age-split (5 groups) without statins	no. of measurements (age <50)	rs6806005	3	165432008	0.0154476072639226	0.0066570323282548
SBP age-split (5 groups) without statins	no. of measurements (age <50)	rs115336702	3	167864408	0.0135771678760647	0.0518260477806132
SBP age-split (5 groups) without statins	no. of measurements (age <50)	rs185545541	3	170278919	0.0150911789387464	0.0083025351886324
SBP age-split (5 groups) without statins	no. of measurements (age <50)	rs34898311	3	170518313	0.0130600221455097	0.1102938786019885
SBP age-split (5 groups) without statins	no. of measurements (age <50)	rs9830035	3	171540177	-0.0165521539747715	0.006604909603041
SBP age-split (5 groups) without statins	no. of measurements (age <50)	rs73176751	3	174838471	0.0155209191143512	0.0100832699570797
SBP age-split (5 groups) without statins	no. of measurements (age <50)	rs77656338	3	174935101	0.0138400932773947	0.0250512440535244
SBP age-split (5 groups) without statins	no. of measurements (age <50)	rs114754937	3	180410914	0.0129090854898095	0.021896415468219
SBP age-split (5 groups) without statins	no. of measurements (age <50)	rs182753925	3	182739778	0.015283428132534	0.0101747188589416
SBP age-split (5 groups) without statins	no. of measurements (age <50)	rs138846890	3	183628366	0.0140507873147726	0.0101282483754621
SBP age-split (5 groups) without statins	no. of measurements (age <50)	C3orf70	3	184833320	0.0250193420797586	1.4652701292139043e-06
SBP age-split (5 groups) without statins	no. of measurements (age <50)	rs140723996	3	185227042	0.0139798400923609	0.0156477659877663
SBP age-split (5 groups) without statins	no. of measurements (age <50)	rs617914	4	2181608	-0.0157086309045553	0.0828098110770961
SBP age-split (5 groups) without statins	no. of measurements (age <50)	ZFYVE28	4	2345849	0.0140221742913126	0.0109719942048322
SBP age-split (5 groups) without statins	no. of measurements (age <50)	rs143414838	4	5405021	0.015771597623825	0.0066483672362096
SBP age-split (5 groups) without statins	no. of measurements (age <50)	rs190888197	4	7116396	0.0169500838965177	0.0048775495786839
SBP age-split (5 groups) without statins	no. of measurements (age <50)	rs189539442	4	8587006	0.0147349638864398	0.0093555237764356
SBP age-split (5 groups) without statins	no. of measurements (age <50)	rs185365457	4	10753335	0.0133297834545373	0.0170010119489805
SBP age-split (5 groups) without statins	no. of measurements (age <50)	rs17212496	4	10840221	-0.0164346992969512	0.0083561426854316
SBP age-split (5 groups) without statins	no. of measurements (age <50)	rs188307334	4	12069341	0.0135401273146271	0.0184269261932992
SBP age-split (5 groups) without statins	no. of measurements (age <50)	rs185934621	4	20237562	0.0153145371004939	0.0073996008269263
SBP age-split (5 groups) without statins	no. of measurements (age <50)	rs150595723	4	20916227	0.013290929608047	0.0213045620604659
SBP age-split (5 groups) without statins	no. of measurements (age <50)	rs141700679	4	22313014	0.0183909106999635	0.0012072482678945
SBP age-split (5 groups) without statins	no. of measurements (age <50)	rs191315209	4	22592672	0.0130879245698452	0.0302566644262222
SBP age-split (5 groups) without statins	no. of measurements (age <50)	CCDC149	4	24894782	0.0183176975697278	0.0011831491900579
SBP age-split (5 groups) without statins	no. of measurements (age <50)	rs75745097	4	26115001	0.0137771526351571	0.0178079616786823
SBP age-split (5 groups) without statins	no. of measurements (age <50)	rs79721598	4	26775738	0.0157442986965179	0.0087355845773134
SBP age-split (5 groups) without statins	no. of measurements (age <50)	rs78745398	4	34184718	0.0146627388894557	0.0449258782999937
SBP age-split (5 groups) without statins	no. of measurements (age <50)	rs41282369	4	36162989	0.0149180935695767	0.0214017802930968
SBP age-split (5 groups) without statins	no. of measurements (age <50)	RFC1	4	39328535	0.0151177840307354	0.0077837516314796
SBP age-split (5 groups) without statins	no. of measurements (age <50)	rs186423708	4	39957900	0.015670109540224	0.0143367642757383
SBP age-split (5 groups) without statins	no. of measurements (age <50)	rs77911388	4	40200317	0.0146795371547341	0.0126661700185246
SBP age-split (5 groups) without statins	no. of measurements (age <50)	rs192151944	4	41313547	0.0163127649575471	0.0054703021577682
SBP age-split (5 groups) without statins	no. of measurements (age <50)	rs114821066	4	41875943	-0.0154666723683476	0.007052151318208
SBP age-split (5 groups) without statins	no. of measurements (age <50)	rs183468754	4	57697739	-0.0130046540871262	0.0297396877483838
SBP age-split (5 groups) without statins	no. of measurements (age <50)	rs372275884	4	58601235	0.0141684561967849	0.011960214304
SBP age-split (5 groups) without statins	no. of measurements (age <50)	rs140274165	4	69504733	0.018054649233818	0.0015712206187224
SBP age-split (5 groups) without statins	no. of measurements (age <50)	rs75056887	4	77499012	0.0160042699426412	0.0060401586683297
SBP age-split (5 groups) without statins	no. of measurements (age <50)	rs190747167	4	80012132	0.0162816103547811	0.1034728654604037
SBP age-split (5 groups) without statins	no. of measurements (age <50)	rs148981445	4	84459632	0.0132581936195492	0.0260059141525042
SBP age-split (5 groups) without statins	no. of measurements (age <50)	rs148762719	4	84859507	-0.0132963880896568	0.0287280923981467
SBP age-split (5 groups) without statins	no. of measurements (age <50)	CCSER1	4	91785875	0.018064334988594	0.0019778833167069
SBP age-split (5 groups) without statins	no. of measurements (age <50)	METAP1	4	99950367	0.0176824387162923	0.0017491650556527
SBP age-split (5 groups) without statins	no. of measurements (age <50)	rs80275614	4	101815537	0.0183825865387916	0.0016022226497684
SBP age-split (5 groups) without statins	no. of measurements (age <50)	rs150957112	4	101902047	0.0185966435819864	0.0071790611701418
SBP age-split (5 groups) without statins	no. of measurements (age <50)	rs9995451	4	102208542	0.0177870858460664	0.0083892209594422
SBP age-split (5 groups) without statins	no. of measurements (age <50)	rs115526875	4	102585935	-0.0132674574851989	0.0398062291653375
SBP age-split (5 groups) without statins	no. of measurements (age <50)	rs188690474	4	102656585	0.0132256057113409	0.0303837223135787
SBP age-split (5 groups) without statins	no. of measurements (age <50)	SLC39A8	4	103262306	0.0137477377429604	0.0125340312910171
SBP age-split (5 groups) without statins	no. of measurements (age <50)	rs192180946	4	108099405	0.0132776545360684	0.0254563218415654
SBP age-split (5 groups) without statins	no. of measurements (age <50)	rs188372556	4	108663301	-0.013960575684905	0.0110028681050752
SBP age-split (5 groups) without statins	no. of measurements (age <50)	rs181321626	4	114080059	0.0148890037089586	0.0102648397459226
SBP age-split (5 groups) without statins	no. of measurements (age <50)	rs141318157	4	117267047	0.013382370583713	0.0218749404974386
SBP age-split (5 groups) without statins	no. of measurements (age <50)	rs184437681	4	122066406	0.0137464655563235	0.0474226130758666
SBP age-split (5 groups) without statins	no. of measurements (age <50)	rs77906554	4	129264833	0.013650931417942	0.020087206929085
SBP age-split (5 groups) without statins	no. of measurements (age <50)	JADE1	4	129763579	0.0158810671418905	0.0076648832149251
SBP age-split (5 groups) without statins	no. of measurements (age <50)	rs79435737	4	131062932	0.0135903423652052	0.0131310704099438
SBP age-split (5 groups) without statins	no. of measurements (age <50)	rs180891429	4	141575783	0.0139543451368808	0.0102139135344918
SBP age-split (5 groups) without statins	no. of measurements (age <50)	rs180708760	4	142516152	0.0133620826527476	0.0369982371140556
SBP age-split (5 groups) without statins	no. of measurements (age <50)	rs144184860	4	148939492	0.0130377123132348	0.0218278523990851
SBP age-split (5 groups) without statins	no. of measurements (age <50)	rs138457180	4	152182557	0.0137788467109203	0.0767287619417766
SBP age-split (5 groups) without statins	no. of measurements (age <50)	rs112906218	4	156555937	0.013763309456408	0.0821939731891721
SBP age-split (5 groups) without statins	no. of measurements (age <50)	rs186422510	4	166469968	0.0149639127776026	0.0096629964281366
SBP age-split (5 groups) without statins	no. of measurements (age <50)	rs181076130	4	169744631	0.0151133425533771	0.0084935279893204
SBP age-split (5 groups) without statins	no. of measurements (age <50)	rs190397003	4	172871359	0.0146087333559989	0.0351506440571817
SBP age-split (5 groups) without statins	no. of measurements (age <50)	rs149238428	4	173168894	0.015188381075859	0.0100794620442516
SBP age-split (5 groups) without statins	no. of measurements (age <50)	rs79615864	4	175607654	0.0129527607932686	0.1929469927340715
SBP age-split (5 groups) without statins	no. of measurements (age <50)	rs13142910	4	176971738	0.0132960453629493	0.0215110900179797
SBP age-split (5 groups) without statins	no. of measurements (age <50)	rs112881761	4	177338255	0.0152151295915246	0.010715654715134
SBP age-split (5 groups) without statins	no. of measurements (age <50)	rs13106120	4	177576243	0.0142562426626682	0.0141269998835067
SBP age-split (5 groups) without statins	no. of measurements (age <50)	rs78121982	4	177776061	0.0131289809942245	0.0268365204085701
SBP age-split (5 groups) without statins	no. of measurements (age <50)	rs150835768	4	179566406	0.0135341575369238	0.0189708267112502
SBP age-split (5 groups) without statins	no. of measurements (age <50)	rs182539129	4	183692356	0.0146783180534839	0.028232173653912
SBP age-split (5 groups) without statins	no. of measurements (age <50)	rs114334952	4	184382098	0.0131403291597962	0.0184752587150914
SBP age-split (5 groups) without statins	no. of measurements (age <50)	rs144012101	4	185077061	-0.0143816852942109	0.0099631848575401
SBP age-split (5 groups) without statins	no. of measurements (age <50)	rs181947033	4	186257791	0.0133754564449191	0.0138896937401602
SBP age-split (5 groups) without statins	no. of measurements (age <50)	ZDHHC11	5	780786	0.0185372345149517	0.0025402672326887
SBP age-split (5 groups) without statins	no. of measurements (age <50)	rs180882923	5	1096229	0.0138180665671825	0.0114804398865985
SBP age-split (5 groups) without statins	no. of measurements (age <50)	rs72722932	5	3384348	0.014040557667613	0.0107106448798209
SBP age-split (5 groups) without statins	no. of measurements (age <50)	rs142390110	5	3940052	0.0133983399718999	0.0156917797240686
SBP age-split (5 groups) without statins	no. of measurements (age <50)	rs149317570	5	5724500	0.0135232275351881	0.0117726148604082
SBP age-split (5 groups) without statins	no. of measurements (age <50)	rs11743495	5	6575554	0.0175162609666585	0.0127490162320069
SBP age-split (5 groups) without statins	no. of measurements (age <50)	rs115160083	5	6945558	0.0140862511470913	0.0365931014240963
SBP age-split (5 groups) without statins	no. of measurements (age <50)	rs145654110	5	7900393	0.0137880649417638	0.0510903280436575
SBP age-split (5 groups) without statins	no. of measurements (age <50)	rs116619343	5	9335253	0.0179571062326431	0.0035533534401894
SBP age-split (5 groups) without statins	no. of measurements (age <50)	rs143513820	5	12601734	0.0138596072793006	0.0115433284495571
SBP age-split (5 groups) without statins	no. of measurements (age <50)	rs146977973	5	14527429	0.0131432488560676	0.0352057931578953
SBP age-split (5 groups) without statins	no. of measurements (age <50)	rs148758762	5	15386084	0.0161107834428548	0.005762467008201
SBP age-split (5 groups) without statins	no. of measurements (age <50)	rs114808203	5	20349784	0.0138117680326104	0.0122790338544988
SBP age-split (5 groups) without statins	no. of measurements (age <50)	rs143041003	5	21708116	0.013738902285695	0.0107084756717663
SBP age-split (5 groups) without statins	no. of measurements (age <50)	rs115846397	5	40910512	0.0154031030833721	0.0091961818698247
SBP age-split (5 groups) without statins	no. of measurements (age <50)	rs76358261	5	53627046	0.0142427235841751	0.0435806756510075
SBP age-split (5 groups) without statins	no. of measurements (age <50)	rs192990283	5	55313393	0.0141533697023987	0.0128572066194736
SBP age-split (5 groups) without statins	no. of measurements (age <50)	rs372236770	5	55313986	0.0166974570602178	0.0075046581254185
SBP age-split (5 groups) without statins	no. of measurements (age <50)	rs185009124	5	55589287	0.0176051538437604	0.0078792893303257
SBP age-split (5 groups) without statins	no. of measurements (age <50)	rs141532777	5	59128470	0.014453075826168	0.0401156165158106
SBP age-split (5 groups) without statins	no. of measurements (age <50)	rs188810670	5	66230646	0.013474422506988	0.083707398078927
SBP age-split (5 groups) without statins	no. of measurements (age <50)	rs77087753	5	73558017	0.0172395873814821	0.0031935134133263
SBP age-split (5 groups) without statins	no. of measurements (age <50)	rs140117858	5	75026623	0.01349504198879	0.029302786350865
SBP age-split (5 groups) without statins	no. of measurements (age <50)	rs75751487	5	75786935	0.0136255603283643	0.5397413420295802
SBP age-split (5 groups) without statins	no. of measurements (age <50)	HOMER1	5	78739249	0.0533873848617076	0.0
SBP age-split (5 groups) without statins	no. of measurements (age <50)	rs142930712	5	79718334	0.016106404364109	0.0062287628661327
SBP age-split (5 groups) without statins	no. of measurements (age <50)	rs149998332	5	84404846	0.0161222573369741	0.0059581331093733
SBP age-split (5 groups) without statins	no. of measurements (age <50)	rs113009154	5	85306454	0.0153397880494594	0.0110774225032351
SBP age-split (5 groups) without statins	no. of measurements (age <50)	rs183816745	5	91631888	0.0148030603304505	0.0394450267198374
SBP age-split (5 groups) without statins	no. of measurements (age <50)	rs78869868	5	100045346	0.0134613728150725	0.0181946289704189
SBP age-split (5 groups) without statins	no. of measurements (age <50)	rs186736056	5	104945221	0.0170729458332061	0.0055872901271109
SBP age-split (5 groups) without statins	no. of measurements (age <50)	rs146770785	5	108217669	0.0211797170341014	0.0023341196412638
SBP age-split (5 groups) without statins	no. of measurements (age <50)	rs187026720	5	111809794	0.0133106810972094	0.0947255929389221
SBP age-split (5 groups) without statins	no. of measurements (age <50)	rs17138207	5	115106332	0.0142370369285345	0.0478190112149404
SBP age-split (5 groups) without statins	no. of measurements (age <50)	SEMA6A	5	115844971	0.0134978275746107	0.0247578812826308
SBP age-split (5 groups) without statins	no. of measurements (age <50)	FAM170A	5	118968385	0.0138288205489516	0.0234552001118174
SBP age-split (5 groups) without statins	no. of measurements (age <50)	rs182865528	5	122045790	0.0148283559828996	0.020231193102757
SBP age-split (5 groups) without statins	no. of measurements (age <50)	rs114027323	5	123932505	0.0161180328577756	0.005271884189948
SBP age-split (5 groups) without statins	no. of measurements (age <50)	rs145974618	5	125994643	0.0138368541374802	0.0114563037496025
SBP age-split (5 groups) without statins	no. of measurements (age <50)	rs146538424	5	141656847	0.0131712472066283	0.065113320613351
SBP age-split (5 groups) without statins	no. of measurements (age <50)	rs62375682	5	146176258	0.0136806862428784	0.041588449946696
SBP age-split (5 groups) without statins	no. of measurements (age <50)	PPP2R2B	5	146216141	0.0418060347437858	0.0
SBP age-split (5 groups) without statins	no. of measurements (age <50)	rs78585779	5	148022554	0.013954090885818	0.0535575569708302
SBP age-split (5 groups) without statins	no. of measurements (age <50)	rs77366671	5	149069158	0.0150911649689078	0.0082924974947115
SBP age-split (5 groups) without statins	no. of measurements (age <50)	rs143052707	5	150781029	0.0132170356810092	0.020338339572269
SBP age-split (5 groups) without statins	no. of measurements (age <50)	rs181037844	5	154185276	0.0128663480281829	0.090844023138673
SBP age-split (5 groups) without statins	no. of measurements (age <50)	rs148521926	5	154291020	0.0141714634373784	0.0344709831599606
SBP age-split (5 groups) without statins	no. of measurements (age <50)	MED7	5	156575226	0.0225738380104303	1.6645207873674753e-05
SBP age-split (5 groups) without statins	no. of measurements (age <50)	rs184983452	5	156624307	0.0131806479766964	0.0136812017562758
SBP age-split (5 groups) without statins	no. of measurements (age <50)	rs114243479	5	157650309	-0.0149104930460453	0.0099459743374895
SBP age-split (5 groups) without statins	no. of measurements (age <50)	rs145193312	5	157677063	0.0153431314975023	0.015013118382651
SBP age-split (5 groups) without statins	no. of measurements (age <50)	rs79876699	5	158406646	-0.0142408879473805	0.0137555827843267
SBP age-split (5 groups) without statins	no. of measurements (age <50)	rs150816939	5	159129353	0.0131746092811226	0.0193212272096278
SBP age-split (5 groups) without statins	no. of measurements (age <50)	rs185316268	5	162661296	0.0138600952923297	0.1110492620292498
SBP age-split (5 groups) without statins	no. of measurements (age <50)	rs146620433	5	163414846	0.0134833417832851	0.0515703122220368
SBP age-split (5 groups) without statins	no. of measurements (age <50)	rs150958897	5	163946541	-0.0155884465202689	0.0086465665736312
SBP age-split (5 groups) without statins	no. of measurements (age <50)	rs72820373	5	164184155	0.0144303999841213	0.0082933979551457
SBP age-split (5 groups) without statins	no. of measurements (age <50)	rs75779277	5	164562951	0.0156058082357048	0.0072491149977273
SBP age-split (5 groups) without statins	no. of measurements (age <50)	rs112461983	5	166606175	0.0157526135444641	0.0109956361201936
SBP age-split (5 groups) without statins	no. of measurements (age <50)	rs146776818	5	166632061	0.0137094585224986	0.0135647015617887
SBP age-split (5 groups) without statins	no. of measurements (age <50)	rs146963535	5	168893662	0.0182380639016628	0.0009116555481409
SBP age-split (5 groups) without statins	no. of measurements (age <50)	rs113295181	5	169366622	-0.0138052785769104	0.0326015898164927
SBP age-split (5 groups) without statins	no. of measurements (age <50)	rs114847179	5	169367120	0.0141069125384092	0.08696894685096
SBP age-split (5 groups) without statins	no. of measurements (age <50)	rs10516077	5	170562476	0.0132634760811924	0.0186949617556768
SBP age-split (5 groups) without statins	no. of measurements (age <50)	rs141546695	5	171649403	-0.013896687887609	0.011081146421904
SBP age-split (5 groups) without statins	no. of measurements (age <50)	rs116526191	5	171990226	0.0162814110517501	0.011771388452433
