## Supplementary Data Tables for "Separating the genetics of disease, treatment, and treatment response using graphical modeling and large-scale electronic health records" (part 2 of 3)

### Sheet: B_All_CI-GWAS_results (continued)
setup	phenotype	rsID	chr	bp	corr	p_fdr
SBP age-split (5 groups) without statins	no. of measurements (age <50)	rs187689890	5	172985109	0.0137953385710716	0.0517669208943036
SBP age-split (5 groups) without statins	no. of measurements (age <50)	rs115303411	5	173419907	0.0147745786234736	0.0612983240438486
SBP age-split (5 groups) without statins	no. of measurements (age <50)	rs116252272	5	173703469	0.0162038281559944	0.0051829729543943
SBP age-split (5 groups) without statins	no. of measurements (age <50)	HIGD2A	5	175816260	0.0134397586807608	0.0163295768054622
SBP age-split (5 groups) without statins	no. of measurements (age <50)	RAB24	5	176729472	0.0155754815787076	0.008053674597595
SBP age-split (5 groups) without statins	no. of measurements (age <50)	rs147692822	6	1308946	0.0154167646542191	0.0216792178716056
SBP age-split (5 groups) without statins	no. of measurements (age <50)	rs183539183	6	4082643	0.0186731945723295	0.0048621138504462
SBP age-split (5 groups) without statins	no. of measurements (age <50)	rs113064178	6	7919202	0.0143074933439493	0.01114049983059
SBP age-split (5 groups) without statins	no. of measurements (age <50)	rs142647377	6	9267730	-0.013878334313631	0.0464401002169181
SBP age-split (5 groups) without statins	no. of measurements (age <50)	rs140574071	6	11758264	0.0140070635825395	0.036397677808596
SBP age-split (5 groups) without statins	no. of measurements (age <50)	rs144848722	6	19061597	0.0145080694928765	0.0125356780243444
SBP age-split (5 groups) without statins	no. of measurements (age <50)	rs62404374	6	19080399	0.0156477335840463	0.0060048326575536
SBP age-split (5 groups) without statins	no. of measurements (age <50)	rs116623146	6	19520425	-0.0131738651543855	0.019436740056841
SBP age-split (5 groups) without statins	no. of measurements (age <50)	BTN1A1	6	26506049	0.0245241094380617	9.39775441534001e-07
SBP age-split (5 groups) without statins	no. of measurements (age <50)	rs116373895	6	31300437	0.0137980729341506	0.0232772440671582
SBP age-split (5 groups) without statins	no. of measurements (age <50)	rs6900629	6	39396084	0.0139146652072668	0.0420996264730446
SBP age-split (5 groups) without statins	no. of measurements (age <50)	rs6458114	6	39396108	0.0141666056588292	0.6630316492587519
SBP age-split (5 groups) without statins	no. of measurements (age <50)	rs142119216	6	42669371	0.0153477508574724	0.0084448480828058
SBP age-split (5 groups) without statins	no. of measurements (age <50)	SLC29A1	6	44194565	0.019255768507719	0.0006556704871322
SBP age-split (5 groups) without statins	no. of measurements (age <50)	rs139023288	6	46941688	0.0131783848628401	0.0197777451983844
SBP age-split (5 groups) without statins	no. of measurements (age <50)	rs76197255	6	47474930	0.0184449851512908	0.0036333468499407
SBP age-split (5 groups) without statins	no. of measurements (age <50)	OPN5	6	47775117	0.0194668099284172	0.000776427903006
SBP age-split (5 groups) without statins	no. of measurements (age <50)	rs114841363	6	49435053	0.015303136780858	0.0197368990094802
SBP age-split (5 groups) without statins	no. of measurements (age <50)	rs181285970	6	51899551	0.0172857176512479	0.0052555400973439
SBP age-split (5 groups) without statins	no. of measurements (age <50)	LRRC1	6	53724107	0.0372791923582553	0.0
SBP age-split (5 groups) without statins	no. of measurements (age <50)	rs150799599	6	57941049	0.0152244940400123	0.0085004069292854
SBP age-split (5 groups) without statins	no. of measurements (age <50)	rs9354871	6	70364668	0.0142592070624232	0.014330161061502
SBP age-split (5 groups) without statins	no. of measurements (age <50)	rs76295626	6	71787623	0.0136773185804486	0.226144948695417
SBP age-split (5 groups) without statins	no. of measurements (age <50)	OOEP	6	74091567	0.0197517331689596	0.0004435237375795
SBP age-split (5 groups) without statins	no. of measurements (age <50)	rs143198053	6	84549081	0.0178995747119188	0.0013997269294732
SBP age-split (5 groups) without statins	no. of measurements (age <50)	rs117752755	6	93044517	0.0150667428970336	0.0082927690473919
SBP age-split (5 groups) without statins	no. of measurements (age <50)	rs139749195	6	93643586	0.0146744456142187	0.0093112522645106
SBP age-split (5 groups) without statins	no. of measurements (age <50)	rs181972092	6	93692526	0.0137210628017783	0.0482392762552522
SBP age-split (5 groups) without statins	no. of measurements (age <50)	rs112509264	6	95114050	0.0136703262105584	0.0175983827264503
SBP age-split (5 groups) without statins	no. of measurements (age <50)	rs118175536	6	96102833	-0.0144134052097797	0.2812077041311986
SBP age-split (5 groups) without statins	no. of measurements (age <50)	rs76665478	6	100577263	0.0157469902187585	0.0067957882920089
SBP age-split (5 groups) without statins	no. of measurements (age <50)	rs148665848	6	104342801	0.0140187423676252	0.0349908440226192
SBP age-split (5 groups) without statins	no. of measurements (age <50)	rs143494499	6	105678889	-0.0146056311205029	0.0112895863775516
SBP age-split (5 groups) without statins	no. of measurements (age <50)	rs187804012	6	106856127	0.0144699644297361	0.0141414871618211
SBP age-split (5 groups) without statins	no. of measurements (age <50)	rs188894609	6	110625756	0.0162172690033912	0.0049361060595537
SBP age-split (5 groups) without statins	no. of measurements (age <50)	rs145953644	6	115760887	0.0131179532036185	0.0676986009590782
SBP age-split (5 groups) without statins	no. of measurements (age <50)	rs148783527	6	126434913	0.0149182230234146	0.008352644793477
SBP age-split (5 groups) without statins	no. of measurements (age <50)	rs143671112	6	130145568	0.0132506033405661	0.0311361826263458
SBP age-split (5 groups) without statins	no. of measurements (age <50)	rs117472613	6	133806467	0.0132325515151023	0.0200106483314382
SBP age-split (5 groups) without statins	no. of measurements (age <50)	rs138978329	6	135576778	-0.0139045640826225	0.0113280844199952
SBP age-split (5 groups) without statins	no. of measurements (age <50)	rs138644348	6	137826028	0.0144045688211917	0.0090369275125259
SBP age-split (5 groups) without statins	no. of measurements (age <50)	rs148261496	6	139081270	0.0155893163755536	0.0098542916317363
SBP age-split (5 groups) without statins	no. of measurements (age <50)	rs142317820	6	145523999	0.0162140261381864	0.0078612259145006
SBP age-split (5 groups) without statins	no. of measurements (age <50)	rs145452751	6	146929943	0.013951419852674	0.070042912236617
SBP age-split (5 groups) without statins	no. of measurements (age <50)	rs190601224	6	151335297	0.0160250719636678	0.0069747505850918
SBP age-split (5 groups) without statins	no. of measurements (age <50)	MTRF1L	6	153316158	0.0149010112509131	0.0115452837044321
SBP age-split (5 groups) without statins	no. of measurements (age <50)	rs186213382	6	155543151	0.0136212902143597	0.012720842114866
SBP age-split (5 groups) without statins	no. of measurements (age <50)	rs150038495	6	156130932	0.0133846187964081	0.0179012072888903
SBP age-split (5 groups) without statins	no. of measurements (age <50)	ARID1B	6	157315488	0.0137063842266798	0.0110674818666681
SBP age-split (5 groups) without statins	no. of measurements (age <50)	rs76471207	6	158955035	0.0133395381271839	0.0615683158023377
SBP age-split (5 groups) without statins	no. of measurements (age <50)	rs117735584	6	163499552	0.0135492319241166	0.0475040321428883
SBP age-split (5 groups) without statins	no. of measurements (age <50)	rs111792851	6	166831448	0.0137081528082489	0.0102233306021316
SBP age-split (5 groups) without statins	no. of measurements (age <50)	AFDN	6	168300152	0.0143219558522105	0.0110415148571122
SBP age-split (5 groups) without statins	no. of measurements (age <50)	rs146832547	6	168689986	0.013870439492166	0.0154478281367808
SBP age-split (5 groups) without statins	no. of measurements (age <50)	rs186334058	6	168871705	0.0139513807371258	0.0117618488897728
SBP age-split (5 groups) without statins	no. of measurements (age <50)	rs150363431	7	116277	0.0175117943435907	0.0018438258206594
SBP age-split (5 groups) without statins	no. of measurements (age <50)	rs144123466	7	4305727	0.0141989318653941	0.0114494789249694
SBP age-split (5 groups) without statins	no. of measurements (age <50)	rs144543877	7	5304461	0.0141885373741388	0.0974713313762285
SBP age-split (5 groups) without statins	no. of measurements (age <50)	RNF216	7	5740524	0.0160462278872728	0.0055781296274413
SBP age-split (5 groups) without statins	no. of measurements (age <50)	rs145662888	7	8001390	0.0130112376064062	0.0173088440667404
SBP age-split (5 groups) without statins	no. of measurements (age <50)	rs151053283	7	8075988	0.0163759738206863	0.0049474156878439
SBP age-split (5 groups) without statins	no. of measurements (age <50)	rs117758525	7	10480334	0.0147560816258192	0.0493251371732606
SBP age-split (5 groups) without statins	no. of measurements (age <50)	rs12535860	7	11257211	0.0176464430987834	0.0085250306933549
SBP age-split (5 groups) without statins	no. of measurements (age <50)	rs184982926	7	12620649	0.0135143110528588	0.0163334683868692
SBP age-split (5 groups) without statins	no. of measurements (age <50)	rs183324274	7	14786667	0.0149824880063533	0.0090705731103356
SBP age-split (5 groups) without statins	no. of measurements (age <50)	rs145375819	7	14869254	0.0144298383966088	0.0258559313747535
SBP age-split (5 groups) without statins	no. of measurements (age <50)	rs189531671	7	16513490	0.0153066469356417	0.0101447636346282
SBP age-split (5 groups) without statins	no. of measurements (age <50)	CBX3	7	26246879	0.01498260255903	0.0073835776981204
SBP age-split (5 groups) without statins	no. of measurements (age <50)	rs184947475	7	27092910	0.0139232380315661	0.0591205174343506
SBP age-split (5 groups) without statins	no. of measurements (age <50)	rs73082440	7	28356096	-0.0135369626805186	0.0134357663939305
SBP age-split (5 groups) without statins	no. of measurements (age <50)	rs143692655	7	28511687	0.0142280189320445	0.018734380618178
SBP age-split (5 groups) without statins	no. of measurements (age <50)	rs187689864	7	28530329	0.0149202607572078	0.0157356507618562
SBP age-split (5 groups) without statins	no. of measurements (age <50)	rs79481433	7	28657661	0.0145017346367239	0.0104532909034741
SBP age-split (5 groups) without statins	no. of measurements (age <50)	SCRN1	7	29994812	0.0183795932680368	0.0027464866179503
SBP age-split (5 groups) without statins	no. of measurements (age <50)	ZNRF2	7	30388020	0.0162003003060817	0.0087146800434756
SBP age-split (5 groups) without statins	no. of measurements (age <50)	rs145794592	7	30419502	0.0133732119575142	0.0204045519171248
SBP age-split (5 groups) without statins	no. of measurements (age <50)	rs181718528	7	31244081	0.0140880346298217	0.0102284132456425
SBP age-split (5 groups) without statins	no. of measurements (age <50)	rs191868332	7	31448783	-0.0130788087844848	0.2532320741007562
SBP age-split (5 groups) without statins	no. of measurements (age <50)	rs143312943	7	39291297	0.0135692525655031	0.01660302425261
SBP age-split (5 groups) without statins	no. of measurements (age <50)	rs181769317	7	43450322	0.0142453499138355	0.0111688148827652
SBP age-split (5 groups) without statins	no. of measurements (age <50)	rs150861238	7	43483021	0.0145851429551839	0.0127876262425475
SBP age-split (5 groups) without statins	no. of measurements (age <50)	rs191087058	7	47131149	0.0138827776536345	0.0126277132122559
SBP age-split (5 groups) without statins	no. of measurements (age <50)	rs145182542	7	64076639	0.0141365882009267	0.0100891000828318
SBP age-split (5 groups) without statins	no. of measurements (age <50)	AUTS2	7	69660979	0.0142947789281606	0.0113124124747354
SBP age-split (5 groups) without statins	no. of measurements (age <50)	TRIM74	7	72435006	0.013171306811273	0.0196198054609092
SBP age-split (5 groups) without statins	no. of measurements (age <50)	FZD9	7	72849279	0.0174739845097064	0.3420243950320999
SBP age-split (5 groups) without statins	no. of measurements (age <50)	CACNA2D1	7	81824437	0.0142329474911093	0.0100946089952003
SBP age-split (5 groups) without statins	no. of measurements (age <50)	rs148071762	7	82451064	0.0166806653141975	0.0090708406105589
SBP age-split (5 groups) without statins	no. of measurements (age <50)	rs144081340	7	85510211	0.0134518863633275	0.0130063996272593
SBP age-split (5 groups) without statins	no. of measurements (age <50)	rs79997486	7	86447820	0.0148349041119217	0.0198118254506459
SBP age-split (5 groups) without statins	no. of measurements (age <50)	rs17341168	7	87770810	0.0149222733452916	0.0165370907360712
SBP age-split (5 groups) without statins	no. of measurements (age <50)	rs117064979	7	88291430	0.0142869167029857	0.1234556502435652
SBP age-split (5 groups) without statins	no. of measurements (age <50)	rs193006922	7	89412570	0.0146345635876059	0.0084076655874471
SBP age-split (5 groups) without statins	no. of measurements (age <50)	PPP1R9A	7	94731120	0.0230825841426849	4.141553880825562e-06
SBP age-split (5 groups) without statins	no. of measurements (age <50)	rs145584310	7	97053225	0.0147630600258708	0.0213451632262546
SBP age-split (5 groups) without statins	no. of measurements (age <50)	rs117980918	7	97235168	-0.0129318600520491	0.0182849322780001
SBP age-split (5 groups) without statins	no. of measurements (age <50)	rs139469994	7	103379211	0.0145999565720558	0.0088849507122681
SBP age-split (5 groups) without statins	no. of measurements (age <50)	rs62467963	7	108586338	0.0132715450599789	0.0297500398288364
SBP age-split (5 groups) without statins	no. of measurements (age <50)	rs35239113	7	120505910	-0.0144682209938764	0.0095679460167718
SBP age-split (5 groups) without statins	no. of measurements (age <50)	rs80312216	7	121422458	0.0162208899855613	0.0088880454178251
SBP age-split (5 groups) without statins	no. of measurements (age <50)	rs17867780	7	126806393	0.0136334262788295	0.101693240040336
SBP age-split (5 groups) without statins	no. of measurements (age <50)	MEST	7	130136072	0.0156195200979709	0.0065344359687637
SBP age-split (5 groups) without statins	no. of measurements (age <50)	rs77158347	7	134183304	0.0145379733294248	0.0122098715135502
SBP age-split (5 groups) without statins	no. of measurements (age <50)	rs149474179	7	135793814	0.0146091012284159	0.0104478644078518
SBP age-split (5 groups) without statins	no. of measurements (age <50)	rs77128879	7	136554160	0.0136434854939579	0.0119734616240706
SBP age-split (5 groups) without statins	no. of measurements (age <50)	rs191220584	7	137881692	0.0142277386039495	0.059241270543644
SBP age-split (5 groups) without statins	no. of measurements (age <50)	rs56218992	7	138342860	0.016344103962183	0.0052970266226705
SBP age-split (5 groups) without statins	no. of measurements (age <50)	MKRN1	7	140166104	0.0201500263065099	0.0011823724302887
SBP age-split (5 groups) without statins	no. of measurements (age <50)	rs361422	7	142180957	0.0205833967775106	8.784574579572553e-05
SBP age-split (5 groups) without statins	no. of measurements (age <50)	rs80022455	7	144587540	0.0144056007266044	0.0444296978263313
SBP age-split (5 groups) without statins	no. of measurements (age <50)	rs117432026	7	147463740	0.0132646327838301	0.0163407717489634
SBP age-split (5 groups) without statins	no. of measurements (age <50)	rs146337998	7	150467813	-0.0133820949122309	0.7352280909090164
SBP age-split (5 groups) without statins	no. of measurements (age <50)	rs117093208	7	150738800	0.0135048776865005	0.0547907413816339
SBP age-split (5 groups) without statins	no. of measurements (age <50)	rs117105180	7	153220618	0.0157471168786287	0.0149080312869153
SBP age-split (5 groups) without statins	no. of measurements (age <50)	rs28452577	7	157655716	-0.0132029205560684	0.0121091206538229
SBP age-split (5 groups) without statins	no. of measurements (age <50)	rs117298759	8	2476961	0.0170573890209198	0.0077623512538701
SBP age-split (5 groups) without statins	no. of measurements (age <50)	rs138087575	8	4431550	0.0137189514935016	0.0119751374712173
SBP age-split (5 groups) without statins	no. of measurements (age <50)	rs117748759	8	5411057	0.014733980409801	0.0115777892335626
SBP age-split (5 groups) without statins	no. of measurements (age <50)	rs146954743	8	5412196	0.0147437816485762	0.0110828887219575
SBP age-split (5 groups) without statins	no. of measurements (age <50)	rs182764044	8	6178518	0.0134539064019918	0.0187395926216468
SBP age-split (5 groups) without statins	no. of measurements (age <50)	DEFB106A	8	7684634	0.0249616149812936	5.314954531169381e-07
SBP age-split (5 groups) without statins	no. of measurements (age <50)	rs147977410	8	8525682	0.0136807980015873	0.015018812827742
SBP age-split (5 groups) without statins	no. of measurements (age <50)	rs117868835	8	12903974	0.0153954830020666	0.0101372399046185
SBP age-split (5 groups) without statins	no. of measurements (age <50)	rs78478942	8	13226067	0.0141458995640277	0.0787055990604202
SBP age-split (5 groups) without statins	no. of measurements (age <50)	rs181993611	8	14402344	0.0142787778750061	0.0285950046613772
SBP age-split (5 groups) without statins	no. of measurements (age <50)	rs117070978	8	16952819	0.0145998606458306	0.0177366071847945
SBP age-split (5 groups) without statins	no. of measurements (age <50)	rs117890967	8	20218221	0.0128522301092743	0.0194501095580256
SBP age-split (5 groups) without statins	no. of measurements (age <50)	rs496541	8	20830052	0.0166318118572235	0.0031449713244375
SBP age-split (5 groups) without statins	no. of measurements (age <50)	rs117783043	8	32310950	0.0147928958758711	0.0249072951321923
SBP age-split (5 groups) without statins	no. of measurements (age <50)	rs140167301	8	35687714	0.0137223210185766	0.01351799606142
SBP age-split (5 groups) without statins	no. of measurements (age <50)	rs34760760	8	40414665	0.0168860144913196	0.0060337677277734
SBP age-split (5 groups) without statins	no. of measurements (age <50)	PRKDC	8	48779206	0.0253681782633066	1.411386125430326e-06
SBP age-split (5 groups) without statins	no. of measurements (age <50)	rs150877922	8	55035484	0.0172134786844253	0.0023227328677892
SBP age-split (5 groups) without statins	no. of measurements (age <50)	rs113624514	8	55487063	0.0182498693466186	0.0073637405571252
SBP age-split (5 groups) without statins	no. of measurements (age <50)	TMEM68	8	56647474	0.019687058404088	0.0006620253902189
SBP age-split (5 groups) without statins	no. of measurements (age <50)	RPS20	8	56983461	0.0158997513353824	0.0110824210483409
SBP age-split (5 groups) without statins	no. of measurements (age <50)	rs117361803	8	58999674	0.0151001084595918	0.0156561862313295
SBP age-split (5 groups) without statins	no. of measurements (age <50)	rs17255646	8	59058018	0.0132812801748514	0.0587724065472809
SBP age-split (5 groups) without statins	no. of measurements (age <50)	rs72649428	8	59685209	0.0150106251239776	0.0073947579140846
SBP age-split (5 groups) without statins	no. of measurements (age <50)	TOX	8	59874872	0.0165819302201271	0.0082059226641182
SBP age-split (5 groups) without statins	no. of measurements (age <50)	rs117378711	8	59883266	0.0136281168088316	0.0141106160027807
SBP age-split (5 groups) without statins	no. of measurements (age <50)	rs145981558	8	60371970	0.0143950507044792	0.0538658450742522
SBP age-split (5 groups) without statins	no. of measurements (age <50)	PDE7A	8	66692151	0.0135366544127464	0.0161503987349578
SBP age-split (5 groups) without statins	no. of measurements (age <50)	rs117411387	8	67128964	0.0144769288599491	0.0101301119191665
SBP age-split (5 groups) without statins	no. of measurements (age <50)	rs147850195	8	72020436	0.0149148078635334	0.0107024782027437
SBP age-split (5 groups) without statins	no. of measurements (age <50)	rs182820340	8	73590118	0.0145345106720924	0.0146142559448603
SBP age-split (5 groups) without statins	no. of measurements (age <50)	rs145933229	8	74043619	0.0133252218365669	0.0182423997349026
SBP age-split (5 groups) without statins	no. of measurements (age <50)	rs189739267	8	74491775	0.015327732078731	0.0174945058659183
SBP age-split (5 groups) without statins	no. of measurements (age <50)	rs139740393	8	76338264	0.0135229341685771	0.0164365898140767
SBP age-split (5 groups) without statins	no. of measurements (age <50)	rs16939420	8	78016949	0.0148877156898379	0.0096517141658887
SBP age-split (5 groups) without statins	no. of measurements (age <50)	rs142058437	8	78018090	0.0170279145240783	0.0035786909927881
SBP age-split (5 groups) without statins	no. of measurements (age <50)	rs17730029	8	83530099	-0.0149093018844723	0.0082890799167844
SBP age-split (5 groups) without statins	no. of measurements (age <50)	rs145327599	8	85011550	0.0137272430583834	0.0255292106355189
SBP age-split (5 groups) without statins	no. of measurements (age <50)	rs139219872	8	96016257	0.0157067850232124	0.0083607794749454
SBP age-split (5 groups) without statins	no. of measurements (age <50)	rs140901485	8	96773313	0.0132989212870597	0.0508529845491944
SBP age-split (5 groups) without statins	no. of measurements (age <50)	rs117199032	8	97642824	0.014195267111063	0.011976286863065
SBP age-split (5 groups) without statins	no. of measurements (age <50)	rs17357427	8	99174430	0.0181095767766237	0.0022004335691449
SBP age-split (5 groups) without statins	no. of measurements (age <50)	rs74635968	8	101499874	-0.0151705844327807	0.0103052423598947
SBP age-split (5 groups) without statins	no. of measurements (age <50)	rs185427868	8	101628238	0.0149827701970934	0.0088847108692926
SBP age-split (5 groups) without statins	no. of measurements (age <50)	rs74846184	8	103787776	0.0136753357946872	0.0677552528110916
SBP age-split (5 groups) without statins	no. of measurements (age <50)	rs4734870	8	106517491	0.0137171894311904	0.0441029001318063
SBP age-split (5 groups) without statins	no. of measurements (age <50)	rs78252196	8	108346122	0.0136669129133224	0.3550300930632623
SBP age-split (5 groups) without statins	no. of measurements (age <50)	rs139313823	8	115142556	0.0158450212329626	0.0114235408170676
SBP age-split (5 groups) without statins	no. of measurements (age <50)	rs149583601	8	115651885	0.0139826843515038	0.0206481867409605
SBP age-split (5 groups) without statins	no. of measurements (age <50)	rs117463181	8	121621369	0.0130095873028039	0.0515911262986731
SBP age-split (5 groups) without statins	no. of measurements (age <50)	rs141417558	8	122826201	0.0137902200222015	0.0148389225063778
SBP age-split (5 groups) without statins	no. of measurements (age <50)	FAM91A1	8	124804194	0.019328074529767	0.0007820604872189
SBP age-split (5 groups) without statins	no. of measurements (age <50)	rs183243098	8	125139812	0.0138093866407871	0.0126955502205954
SBP age-split (5 groups) without statins	no. of measurements (age <50)	NDUFB9	8	125566047	0.0131955668330192	0.0290717798171888
SBP age-split (5 groups) without statins	no. of measurements (age <50)	rs7839937	8	125609707	0.0146878100931644	0.0230236014420779
SBP age-split (5 groups) without statins	no. of measurements (age <50)	rs138738296	8	134567730	0.0154322776943445	0.0107476353711465
SBP age-split (5 groups) without statins	no. of measurements (age <50)	rs140716799	8	139863812	0.0132227065041661	0.0322137501090475
SBP age-split (5 groups) without statins	no. of measurements (age <50)	rs188748364	8	141512120	0.016255397349596	0.0045820973789247
SBP age-split (5 groups) without statins	no. of measurements (age <50)	CHRAC1	8	141524316	0.0171812362968921	0.0069892474970423
SBP age-split (5 groups) without statins	no. of measurements (age <50)	rs148794515	8	143372614	0.013542984612286	0.0575370057282388
SBP age-split (5 groups) without statins	no. of measurements (age <50)	ZNF7	8	146062871	0.0197690911591053	0.0004287675725168
SBP age-split (5 groups) without statins	no. of measurements (age <50)	rs186929593	9	8989625	0.0160059873014688	0.0118429119131868
SBP age-split (5 groups) without statins	no. of measurements (age <50)	rs143140142	9	9285750	-0.0130740404129028	0.0136143306187144
SBP age-split (5 groups) without statins	no. of measurements (age <50)	rs190015891	9	9637672	0.0134727973490953	0.0207104733297349
SBP age-split (5 groups) without statins	no. of measurements (age <50)	rs112080715	9	11780300	0.0137017155066132	0.0122173269424495
SBP age-split (5 groups) without statins	no. of measurements (age <50)	rs187950873	9	14694890	0.0135833593085408	0.0123304129987374
SBP age-split (5 groups) without statins	no. of measurements (age <50)	rs186430915	9	16287793	-0.01398759894073	0.0109336993512785
SBP age-split (5 groups) without statins	no. of measurements (age <50)	rs181842695	9	19983565	0.0170882102102041	0.0074784725596719
SBP age-split (5 groups) without statins	no. of measurements (age <50)	rs150296751	9	20383552	0.0160030350089073	0.0065921652186786
SBP age-split (5 groups) without statins	no. of measurements (age <50)	rs112257044	9	23941083	-0.0155428424477577	0.0085868600760205
SBP age-split (5 groups) without statins	no. of measurements (age <50)	rs180733038	9	27316533	-0.0131671708077192	0.0267689056892006
SBP age-split (5 groups) without statins	no. of measurements (age <50)	rs187649929	9	31086418	0.0155406603589653	0.0074885035740352
SBP age-split (5 groups) without statins	no. of measurements (age <50)	rs149749774	9	33189726	0.0132050160318613	0.020243796211271
SBP age-split (5 groups) without statins	no. of measurements (age <50)	C9orf85	9	74563698	0.0140782380476593	0.0123377075033114
SBP age-split (5 groups) without statins	no. of measurements (age <50)	rs150870621	9	75711799	-0.0145133109763264	0.0110545023758712
SBP age-split (5 groups) without statins	no. of measurements (age <50)	rs117520695	9	80196915	0.0137527743354439	0.046175612519013
SBP age-split (5 groups) without statins	no. of measurements (age <50)	rs117327228	9	83384340	0.0195351559668779	0.017271506455231
SBP age-split (5 groups) without statins	no. of measurements (age <50)	rs141311851	9	83441093	0.0235374774783849	0.0007762164142783
SBP age-split (5 groups) without statins	no. of measurements (age <50)	rs143127996	9	87341450	0.0145312864333391	0.009834271976539
SBP age-split (5 groups) without statins	no. of measurements (age <50)	ISCA1	9	88888568	0.0139140654355287	0.0111774582361698
SBP age-split (5 groups) without statins	no. of measurements (age <50)	rs150839311	9	91688589	0.0147037925198674	0.0092095726724217
SBP age-split (5 groups) without statins	no. of measurements (age <50)	rs144360849	9	94135377	0.0135022485628724	0.0136196534567587
SBP age-split (5 groups) without statins	no. of measurements (age <50)	rs12336151	9	94540344	-0.0144604379311203	0.0135813733133932
SBP age-split (5 groups) without statins	no. of measurements (age <50)	rs118058358	9	102805126	0.0206161011010408	0.0002635360228936
SBP age-split (5 groups) without statins	no. of measurements (age <50)	rs77511613	9	106152712	0.0143880033865571	0.0178042883988318
SBP age-split (5 groups) without statins	no. of measurements (age <50)	rs151128421	9	112514019	0.0148998638615012	0.0105967867552325
SBP age-split (5 groups) without statins	no. of measurements (age <50)	rs143137198	9	112688064	0.0216252468526363	0.0096841718896466
SBP age-split (5 groups) without statins	no. of measurements (age <50)	rs75988952	9	115738303	-0.01320958789438	0.0176890612653194
SBP age-split (5 groups) without statins	no. of measurements (age <50)	BSPRY	9	116122667	0.0168020278215408	0.0037166306824957
SBP age-split (5 groups) without statins	no. of measurements (age <50)	CRB2	9	126130526	0.0184196699410676	0.005277982206786
SBP age-split (5 groups) without statins	no. of measurements (age <50)	rs12353041	9	127468216	0.015450807288289	0.0144644420455036
SBP age-split (5 groups) without statins	no. of measurements (age <50)	rs12344634	9	127686719	-0.0170640554279088	0.003216566389426
SBP age-split (5 groups) without statins	no. of measurements (age <50)	rs62582174	9	134214392	0.0145458597689867	0.0101528022745923
SBP age-split (5 groups) without statins	no. of measurements (age <50)	GFI1B	9	135844007	0.0216295309364795	4.400837184750635e-05
SBP age-split (5 groups) without statins	no. of measurements (age <50)	rs113703421	9	137828160	0.0146143194288015	0.010580577087819
SBP age-split (5 groups) without statins	no. of measurements (age <50)	rs77582543	9	138473052	0.0155715364962816	0.0078588086197367
SBP age-split (5 groups) without statins	no. of measurements (age <50)	rs138208625	9	138951783	0.0132516846060752	0.0213880490975403
SBP age-split (5 groups) without statins	no. of measurements (age <50)	rs185051077	9	139008614	0.0140605317428708	0.0292414711627148
SBP age-split (5 groups) without statins	no. of measurements (age <50)	rs12780330	10	1915694	0.0132434321567416	0.0172835200869405
SBP age-split (5 groups) without statins	no. of measurements (age <50)	rs188535259	10	2529327	0.0150060374289751	0.0238571670457016
SBP age-split (5 groups) without statins	no. of measurements (age <50)	rs112040888	10	7620682	0.0188802760094404	0.0031200222865461
SBP age-split (5 groups) without statins	no. of measurements (age <50)	rs373838593	10	8173447	0.0188629049807786	0.0016538929952938
SBP age-split (5 groups) without statins	no. of measurements (age <50)	rs188534687	10	14051983	0.013103530742228	0.0490491465259368
SBP age-split (5 groups) without statins	no. of measurements (age <50)	rs142074274	10	17521373	0.0146744661033153	0.0088081062681311
SBP age-split (5 groups) without statins	no. of measurements (age <50)	rs187928604	10	18369426	0.0144166136160492	0.0225179117778406
SBP age-split (5 groups) without statins	no. of measurements (age <50)	rs139033083	10	18527947	0.0140770459547638	0.0277401710001132
SBP age-split (5 groups) without statins	no. of measurements (age <50)	rs186968994	10	25416439	0.0147537160664796	0.0241190825235814
SBP age-split (5 groups) without statins	no. of measurements (age <50)	rs181593538	10	26792457	0.0146420998498797	0.0137726041569411
SBP age-split (5 groups) without statins	no. of measurements (age <50)	rs142493915	10	29387652	0.0132419858127832	0.0257425405942092
SBP age-split (5 groups) without statins	no. of measurements (age <50)	rs187291319	10	34422915	0.0145594757050275	0.0088122858240959
SBP age-split (5 groups) without statins	no. of measurements (age <50)	rs80026912	10	36447773	0.0139339584857225	0.0118442266652643
SBP age-split (5 groups) without statins	no. of measurements (age <50)	rs146914907	10	43268938	0.0151924891397356	0.0268801188301773
SBP age-split (5 groups) without statins	no. of measurements (age <50)	rs192306309	10	44644156	0.0132069317623972	0.0152940322701267
SBP age-split (5 groups) without statins	no. of measurements (age <50)	rs113178500	10	45809267	0.0156124448403716	0.0950026583927029
SBP age-split (5 groups) without statins	no. of measurements (age <50)	PTPN20	10	46595500	0.0161136090755462	0.005381779009396
SBP age-split (5 groups) without statins	no. of measurements (age <50)	rs35950901	10	55059710	0.0144553314894437	0.0094638176988572
SBP age-split (5 groups) without statins	no. of measurements (age <50)	rs183419948	10	55148368	0.0151592940092086	0.0237434378591493
SBP age-split (5 groups) without statins	no. of measurements (age <50)	rs12767609	10	60286465	-0.0136898793280124	0.0280828048330234
SBP age-split (5 groups) without statins	no. of measurements (age <50)	rs141939315	10	61802477	0.0139993643388152	0.0101326815950682
SBP age-split (5 groups) without statins	no. of measurements (age <50)	rs185262964	10	63071681	0.0147862117737531	0.0101961746811463
SBP age-split (5 groups) without statins	no. of measurements (age <50)	rs181993546	10	63746020	0.0135774677619338	0.0153365621689318
SBP age-split (5 groups) without statins	no. of measurements (age <50)	rs183691240	10	64115923	0.0132977347820997	0.0166898992564492
SBP age-split (5 groups) without statins	no. of measurements (age <50)	ADO	10	64566377	0.0152950072661042	0.0104452929682744
SBP age-split (5 groups) without statins	no. of measurements (age <50)	rs12775013	10	66495188	0.01282899081707	0.037887307180094
SBP age-split (5 groups) without statins	no. of measurements (age <50)	rs142923829	10	68664751	0.0154497595503926	0.0108655422064902
SBP age-split (5 groups) without statins	no. of measurements (age <50)	DDX50	10	70683818	0.0164350103586912	0.0055905096988439
SBP age-split (5 groups) without statins	no. of measurements (age <50)	rs187877401	10	73146532	0.0168782155960798	0.0039961465732414
SBP age-split (5 groups) without statins	no. of measurements (age <50)	rs180931990	10	73584296	0.0149623723700642	0.0077850747623188
SBP age-split (5 groups) without statins	no. of measurements (age <50)	rs149309290	10	77144361	0.0134680373594164	0.0556351064148594
SBP age-split (5 groups) without statins	no. of measurements (age <50)	rs80302201	10	87986657	0.014942342415452	0.0083654236654627
SBP age-split (5 groups) without statins	no. of measurements (age <50)	ACTA2	10	90722989	0.0474984273314476	0.0
SBP age-split (5 groups) without statins	no. of measurements (age <50)	rs117389785	10	91860195	0.0137334298342466	0.0739950687510894
SBP age-split (5 groups) without statins	no. of measurements (age <50)	rs192402326	10	93210757	0.0136370584368705	0.2448537518906919
SBP age-split (5 groups) without statins	no. of measurements (age <50)	rs113866889	10	98542019	0.0140534099191427	0.0106982739451115
SBP age-split (5 groups) without statins	no. of measurements (age <50)	rs183058535	10	99547792	0.0145407663658261	0.0080463828171963
SBP age-split (5 groups) without statins	no. of measurements (age <50)	ATP5MK	10	105152510	0.0263346210122108	2.9309181770369348e-08
SBP age-split (5 groups) without statins	no. of measurements (age <50)	rs71483167	10	114732489	0.0132921049371361	0.0161237863418557
SBP age-split (5 groups) without statins	no. of measurements (age <50)	rs189634211	10	120026259	0.0137595096603035	0.0168651694251494
SBP age-split (5 groups) without statins	no. of measurements (age <50)	rs142974678	10	124025646	0.0133123472332954	0.0434499246952575
SBP age-split (5 groups) without statins	no. of measurements (age <50)	rs148892893	10	126132717	0.0153700439259409	0.0202284677850209
SBP age-split (5 groups) without statins	no. of measurements (age <50)	rs144608522	10	127777914	0.013529016636312	0.0322463739026962
SBP age-split (5 groups) without statins	no. of measurements (age <50)	rs180895116	10	129179217	0.0155860800296068	0.0065454253666536
SBP age-split (5 groups) without statins	no. of measurements (age <50)	rs140393798	10	131266247	0.0138672869652509	0.049300509345804
SBP age-split (5 groups) without statins	no. of measurements (age <50)	rs1176457	10	132489285	0.0143860122188925	0.0802758265075255
SBP age-split (5 groups) without statins	no. of measurements (age <50)	rs80109323	10	133227859	0.0168393068015575	0.0070688441428831
SBP age-split (5 groups) without statins	no. of measurements (age <50)	rs139454796	10	134875554	0.0130874691531062	0.0123499239318677
SBP age-split (5 groups) without statins	no. of measurements (age <50)	rs192325337	11	325832	0.0133451353758573	0.023464340906208
SBP age-split (5 groups) without statins	no. of measurements (age <50)	rs79636275	11	1886563	0.01327012386173	0.0234542731879661
SBP age-split (5 groups) without statins	no. of measurements (age <50)	rs12362876	11	2002587	0.0134919350966811	0.0832685269675837
SBP age-split (5 groups) without statins	no. of measurements (age <50)	rs1869551	11	8333255	0.0133192939683794	0.0939992619713501
SBP age-split (5 groups) without statins	no. of measurements (age <50)	SBF2	11	10057984	0.0191192533820867	0.0077251609159107
SBP age-split (5 groups) without statins	no. of measurements (age <50)	rs79143472	11	16848067	0.0132773052901029	0.0314314986745715
SBP age-split (5 groups) without statins	no. of measurements (age <50)	rs34920858	11	16986684	-0.0148212341591715	0.009347499452766
SBP age-split (5 groups) without statins	no. of measurements (age <50)	rs184084748	11	17194996	0.0133143961429595	0.0215074589200157
SBP age-split (5 groups) without statins	no. of measurements (age <50)	rs144317603	11	25977448	0.0135229639708995	0.0586015565452002
SBP age-split (5 groups) without statins	no. of measurements (age <50)	LIN7C	11	27522221	0.0136021049693226	0.0319443105691963
SBP age-split (5 groups) without statins	no. of measurements (age <50)	rs143760266	11	34212023	0.013213487342	0.0207995179720647
SBP age-split (5 groups) without statins	no. of measurements (age <50)	rs12362128	11	34617336	0.0156406834721565	0.008529972669352
SBP age-split (5 groups) without statins	no. of measurements (age <50)	rs4151015	11	36593431	0.0145215922966599	0.0101454918757548
SBP age-split (5 groups) without statins	no. of measurements (age <50)	rs184158488	11	36984624	0.0133738238364458	0.013018815464986
SBP age-split (5 groups) without statins	no. of measurements (age <50)	rs75242858	11	38192261	0.0178801454603672	0.177358530834458
SBP age-split (5 groups) without statins	no. of measurements (age <50)	rs72912118	11	46505934	0.0169080458581447	0.0038413334469586
SBP age-split (5 groups) without statins	no. of measurements (age <50)	OR4D9	11	59282858	0.0199899058789014	0.0481972364891166
SBP age-split (5 groups) without statins	no. of measurements (age <50)	MS4A8	11	60475165	0.0240573249757289	2.7982008261264315e-06
SBP age-split (5 groups) without statins	no. of measurements (age <50)	DAGLA	11	61481189	0.020922964438796	0.0004520965776975
SBP age-split (5 groups) without statins	no. of measurements (age <50)	rs142254162	11	61716155	0.0144511722028255	0.0123594378425058
SBP age-split (5 groups) without statins	no. of measurements (age <50)	MAP3K11	11	65374039	0.0226542092859745	6.919183082071414e-06
SBP age-split (5 groups) without statins	no. of measurements (age <50)	KDM2A	11	66956149	0.0132356071844697	0.0329492114881988
SBP age-split (5 groups) without statins	no. of measurements (age <50)	rs149796839	11	69256168	-0.0157614853233099	0.0073796559564409
SBP age-split (5 groups) without statins	no. of measurements (age <50)	rs118119216	11	71157289	0.0164432190358638	0.0073429537127506
SBP age-split (5 groups) without statins	no. of measurements (age <50)	rs75793092	11	73733494	0.0132700009271502	0.0144483263487946
SBP age-split (5 groups) without statins	no. of measurements (age <50)	rs78092135	11	76750149	0.0148465782403945	0.0090962337661962
SBP age-split (5 groups) without statins	no. of measurements (age <50)	rs185063362	11	85583990	0.0156066715717315	0.017363848302509
SBP age-split (5 groups) without statins	no. of measurements (age <50)	rs190831028	11	91233633	0.0132064782083034	0.0230307915310702
SBP age-split (5 groups) without statins	no. of measurements (age <50)	rs17637775	11	92971269	0.0153776975348591	0.0129803385182755
SBP age-split (5 groups) without statins	no. of measurements (age <50)	rs143394705	11	95517640	0.0143681000918149	0.0275515324614345
SBP age-split (5 groups) without statins	no. of measurements (age <50)	rs61749254	11	95826674	-0.0147386249154806	0.0862013864600786
SBP age-split (5 groups) without statins	no. of measurements (age <50)	rs117798626	11	106493945	0.0133969848975539	0.0129275199134354
SBP age-split (5 groups) without statins	no. of measurements (age <50)	rs142597063	11	108590040	0.0143487760797142	0.0894372326750554
SBP age-split (5 groups) without statins	no. of measurements (age <50)	rs145868399	11	108735406	0.0169204138219356	0.4063450344870123
SBP age-split (5 groups) without statins	no. of measurements (age <50)	rs150447806	11	114216381	0.0158867146819829	0.0085030833154534
SBP age-split (5 groups) without statins	no. of measurements (age <50)	APOA1	11	116707566	0.0217562615871429	2.7578922787892065e-05
SBP age-split (5 groups) without statins	no. of measurements (age <50)	rs143891800	11	117794089	0.0143379084765911	0.0177571504815015
SBP age-split (5 groups) without statins	no. of measurements (age <50)	rs150342861	11	118761305	0.0136806322261691	0.0116137877923148
SBP age-split (5 groups) without statins	no. of measurements (age <50)	rs116934285	11	120062332	0.013121142052114	0.0634588034831037
SBP age-split (5 groups) without statins	no. of measurements (age <50)	rs116957635	11	120309948	0.0136793721467256	0.0156993919997801
SBP age-split (5 groups) without statins	no. of measurements (age <50)	rs148205273	11	121291592	0.0143881803378462	0.0387952700742195
SBP age-split (5 groups) without statins	no. of measurements (age <50)	rs142770275	11	121915120	0.0131006054580211	0.1000999826314344
SBP age-split (5 groups) without statins	no. of measurements (age <50)	VSIG2	11	124619751	0.0248799696564674	4.048072101517074e-07
SBP age-split (5 groups) without statins	no. of measurements (age <50)	rs73031045	11	126345901	0.0136769171804189	0.0644792537087146
SBP age-split (5 groups) without statins	no. of measurements (age <50)	rs73015224	11	126409469	0.0163442119956016	0.0269343385823312
SBP age-split (5 groups) without statins	no. of measurements (age <50)	rs369384105	11	127101248	0.0165542867034673	0.0112953871921542
SBP age-split (5 groups) without statins	no. of measurements (age <50)	rs184703705	11	129589022	0.0141435312107205	0.0126700166624251
SBP age-split (5 groups) without statins	no. of measurements (age <50)	rs146417076	11	129594738	0.014931053854525	0.0101051506098619
SBP age-split (5 groups) without statins	no. of measurements (age <50)	rs80037612	11	130333456	-0.0139003554359078	0.0128511990786021
SBP age-split (5 groups) without statins	no. of measurements (age <50)	rs148485618	11	130497731	0.013944094069302	0.0152922498874883
SBP age-split (5 groups) without statins	no. of measurements (age <50)	rs34501023	11	131842608	-0.0133515652269124	0.0369175277630203
SBP age-split (5 groups) without statins	no. of measurements (age <50)	rs117249009	11	132017873	0.0138089498504996	0.0524586754561149
SBP age-split (5 groups) without statins	no. of measurements (age <50)	rs117923540	11	132115875	0.0134260049089789	0.0308209934859234
SBP age-split (5 groups) without statins	no. of measurements (age <50)	rs10848533	12	1719096	0.0142988841980695	0.0089956910499217
SBP age-split (5 groups) without statins	no. of measurements (age <50)	RAD51AP1	12	4658582	0.0296242497861385	1.0220931287535683e-09
SBP age-split (5 groups) without statins	no. of measurements (age <50)	rs192398423	12	6355621	-0.0152990547940135	0.0073696859718631
SBP age-split (5 groups) without statins	no. of measurements (age <50)	rs144622101	12	6638439	0.0130256507545709	0.0796871592452254
SBP age-split (5 groups) without statins	no. of measurements (age <50)	CLEC6A	12	8619724	0.0160761512815952	0.00574663514707
SBP age-split (5 groups) without statins	no. of measurements (age <50)	rs147833372	12	9426023	0.0154423341155052	0.006811754537542
SBP age-split (5 groups) without statins	no. of measurements (age <50)	rs147169027	12	12062391	0.0173070598393678	0.0073729847668901
SBP age-split (5 groups) without statins	no. of measurements (age <50)	rs144837292	12	12604490	0.0134633118286728	0.0226691157420996
SBP age-split (5 groups) without statins	no. of measurements (age <50)	rs138701204	12	13000602	-0.0150092365220189	0.0098010907456947
SBP age-split (5 groups) without statins	no. of measurements (age <50)	rs144712259	12	14387843	-0.0139798689633607	0.0106182679386529
SBP age-split (5 groups) without statins	no. of measurements (age <50)	rs144408662	12	16544524	0.0130727114155888	0.0843780589721551
SBP age-split (5 groups) without statins	no. of measurements (age <50)	rs147710787	12	19878746	0.0137882521376013	0.0160065113132354
SBP age-split (5 groups) without statins	no. of measurements (age <50)	rs75342908	12	20325097	-0.014312257990241	0.0119722402322931
SBP age-split (5 groups) without statins	no. of measurements (age <50)	rs75649817	12	30197794	-0.0152256404981017	0.0080494324955455
SBP age-split (5 groups) without statins	no. of measurements (age <50)	rs142329839	12	41226140	0.0162500906735658	0.0071980121200265
SBP age-split (5 groups) without statins	no. of measurements (age <50)	rs142842325	12	45976895	0.0154227167367935	0.0127271135397249
SBP age-split (5 groups) without statins	no. of measurements (age <50)	AQP6	12	50365949	0.024024199694395	6.80857159695592e-07
SBP age-split (5 groups) without statins	no. of measurements (age <50)	rs118129923	12	54125286	0.0129751842468976	0.0224271851566876
SBP age-split (5 groups) without statins	no. of measurements (age <50)	NEMP1	12	57465636	0.0142848463729023	0.0101313044897235
SBP age-split (5 groups) without statins	no. of measurements (age <50)	rs77950895	12	61651037	0.016023201867938	0.0200353076963303
SBP age-split (5 groups) without statins	no. of measurements (age <50)	rs190077085	12	62098176	0.0155773749575018	0.0079126500434718
SBP age-split (5 groups) without statins	no. of measurements (age <50)	rs118167346	12	65582806	0.0188801456242799	0.0010292026995926
SBP age-split (5 groups) without statins	no. of measurements (age <50)	rs147131180	12	66139446	0.0142593495547771	0.009943963375481
SBP age-split (5 groups) without statins	no. of measurements (age <50)	rs146852329	12	69580347	0.0140578700229525	0.0157706961204482
SBP age-split (5 groups) without statins	no. of measurements (age <50)	rs182148413	12	71680328	0.0140450075268745	0.0114453874464191
SBP age-split (5 groups) without statins	no. of measurements (age <50)	rs191771569	12	73115838	0.0205371733754873	0.0009635819918953
SBP age-split (5 groups) without statins	no. of measurements (age <50)	rs117302155	12	75700096	0.0135540422052145	0.0193237650504227
SBP age-split (5 groups) without statins	no. of measurements (age <50)	rs142871098	12	78995426	0.0135681089013814	0.0123396788221953
SBP age-split (5 groups) without statins	no. of measurements (age <50)	rs189167798	12	82756974	0.0142192244529724	0.0698244703336033
SBP age-split (5 groups) without statins	no. of measurements (age <50)	rs117152210	12	89248880	-0.0143420817330479	0.0507189114550594
SBP age-split (5 groups) without statins	no. of measurements (age <50)	rs117958060	12	93924717	-0.0142590338364243	0.0159811965477962
SBP age-split (5 groups) without statins	no. of measurements (age <50)	rs75813018	12	94385592	0.0150901647284626	0.0078593235312388
SBP age-split (5 groups) without statins	no. of measurements (age <50)	rs144547837	12	94477968	0.0128699764609336	0.0357204522852178
SBP age-split (5 groups) without statins	no. of measurements (age <50)	rs78438194	12	96477865	0.0169970896095037	0.0084834737923657
SBP age-split (5 groups) without statins	no. of measurements (age <50)	rs73226545	12	97348769	-0.0133556593209505	0.0184202445275185
SBP age-split (5 groups) without statins	no. of measurements (age <50)	rs117047669	12	99149329	0.0143958237022161	0.0133344838538907
SBP age-split (5 groups) without statins	no. of measurements (age <50)	rs184026715	12	101301954	0.0146999079734086	0.0182034828044678
SBP age-split (5 groups) without statins	no. of measurements (age <50)	rs148224683	12	103562165	0.0147861698642373	0.0318748802945564
SBP age-split (5 groups) without statins	no. of measurements (age <50)	rs75891929	12	105031699	0.0145846493542194	0.0112117343755347
SBP age-split (5 groups) without statins	no. of measurements (age <50)	rs113557666	12	113226975	0.0132450936362147	0.0148400872215493
SBP age-split (5 groups) without statins	no. of measurements (age <50)	rs138665930	12	115635051	0.0147576909512281	0.0219071830997946
SBP age-split (5 groups) without statins	no. of measurements (age <50)	rs138789197	12	116085910	0.0144186858087778	0.0194705299212744
SBP age-split (5 groups) without statins	no. of measurements (age <50)	rs112135613	12	119220272	0.0138192381709814	0.0113915810981934
SBP age-split (5 groups) without statins	no. of measurements (age <50)	rs74465603	12	119532935	0.015033901669085	0.034987920766456
SBP age-split (5 groups) without statins	no. of measurements (age <50)	CIT	12	120219345	0.0161416623741388	0.005322367510439
SBP age-split (5 groups) without statins	no. of measurements (age <50)	rs118075210	12	120227847	0.0158566888421773	0.0186131072814564
SBP age-split (5 groups) without statins	no. of measurements (age <50)	rs138661672	12	121932707	0.0152345085516572	0.0136247916836486
SBP age-split (5 groups) without statins	no. of measurements (age <50)	TMED2	12	124076097	0.0304521787911653	1.1507269806887284e-09
SBP age-split (5 groups) without statins	no. of measurements (age <50)	rs113769674	13	19466717	0.0153941456228494	0.0074165352667727
SBP age-split (5 groups) without statins	no. of measurements (age <50)	rs4770753	13	19664705	-0.0149186067283153	0.009030678250868
SBP age-split (5 groups) without statins	no. of measurements (age <50)	rs112174543	13	25774112	0.0131162256002426	0.0207118188460907
SBP age-split (5 groups) without statins	no. of measurements (age <50)	MTMR6	13	25832227	0.0156107591465115	0.007772478205943
SBP age-split (5 groups) without statins	no. of measurements (age <50)	rs182807430	13	26747460	0.0139619763940572	0.050426514041383
SBP age-split (5 groups) without statins	no. of measurements (age <50)	rs144656575	13	30624414	0.0148727754130959	0.009488323737245
SBP age-split (5 groups) without statins	no. of measurements (age <50)	rs151130664	13	33275972	0.0132481167092919	0.0639743898478357
SBP age-split (5 groups) without statins	no. of measurements (age <50)	rs77471143	13	34102780	0.0161251854151487	0.0058471211052904
SBP age-split (5 groups) without statins	no. of measurements (age <50)	rs74691810	13	34722193	0.0138507829979062	0.0124905212277829
SBP age-split (5 groups) without statins	no. of measurements (age <50)	rs74782522	13	36288832	-0.0129384733736515	0.0161290697214554
SBP age-split (5 groups) without statins	no. of measurements (age <50)	rs75015151	13	43024416	-0.0134877199307084	0.0215660514792576
SBP age-split (5 groups) without statins	no. of measurements (age <50)	rs191148397	13	43294302	0.0148974321782588	0.0088561564626312
SBP age-split (5 groups) without statins	no. of measurements (age <50)	rs187865515	13	45366988	0.0146652646362781	0.0166000868058888
SBP age-split (5 groups) without statins	no. of measurements (age <50)	LCP1	13	46743030	0.0154652437195181	0.0076484268002081
SBP age-split (5 groups) without statins	no. of measurements (age <50)	rs141776877	13	50111581	0.0162123385816812	0.0186724532627344
SBP age-split (5 groups) without statins	no. of measurements (age <50)	rs117008047	13	51731431	0.0139714023098349	0.0117334150859706
SBP age-split (5 groups) without statins	no. of measurements (age <50)	rs55696469	13	62511692	0.0140786236152052	0.0099532750244126
SBP age-split (5 groups) without statins	no. of measurements (age <50)	rs150554640	13	71560338	0.013402379117906	0.015262843375715
SBP age-split (5 groups) without statins	no. of measurements (age <50)	rs140620647	13	72423164	0.0142717249691486	0.0123492608195582
SBP age-split (5 groups) without statins	no. of measurements (age <50)	rs182152331	13	73794712	0.0135435108095407	0.0590216259321323
SBP age-split (5 groups) without statins	no. of measurements (age <50)	rs113775075	13	79493368	-0.0139100709930062	0.0123313552998701
SBP age-split (5 groups) without statins	no. of measurements (age <50)	RBM26	13	79933287	0.019752474501729	0.0004669166735745
SBP age-split (5 groups) without statins	no. of measurements (age <50)	rs117543885	13	81008123	0.0188693609088659	0.0058138906434741
SBP age-split (5 groups) without statins	no. of measurements (age <50)	rs148233202	13	82044955	0.0148902274668216	0.0200335642565054
SBP age-split (5 groups) without statins	no. of measurements (age <50)	rs149195185	13	85307118	-0.0162887554615736	0.0055991353704874
SBP age-split (5 groups) without statins	no. of measurements (age <50)	rs141235350	13	92950145	0.0135930571705102	0.0215626492317393
SBP age-split (5 groups) without statins	no. of measurements (age <50)	rs181605843	13	94544968	0.0145773831754922	0.0123415204543635
SBP age-split (5 groups) without statins	no. of measurements (age <50)	rs117884788	13	95845184	0.0146986627951264	0.6279984854255684
SBP age-split (5 groups) without statins	no. of measurements (age <50)	rs147706138	13	96812078	0.01518474239856	0.009568464831967
SBP age-split (5 groups) without statins	no. of measurements (age <50)	rs117748554	13	99708807	0.0141029385849833	0.0496768576471806
SBP age-split (5 groups) without statins	no. of measurements (age <50)	rs117066666	13	104588913	0.0140396514907479	0.0173066214352683
SBP age-split (5 groups) without statins	no. of measurements (age <50)	rs188482245	13	106028243	0.0151952486485242	0.0101144643540135
SBP age-split (5 groups) without statins	no. of measurements (age <50)	rs117332747	13	106380025	0.0141891995444893	0.0202496451721337
SBP age-split (5 groups) without statins	no. of measurements (age <50)	rs117050328	13	107756957	0.0154470456764101	0.0358298729141906
SBP age-split (5 groups) without statins	no. of measurements (age <50)	rs145858345	13	108257465	0.0133180636912584	0.0549465959369334
SBP age-split (5 groups) without statins	no. of measurements (age <50)	rs76840144	13	108392363	-0.0147087508812546	0.014041001010723
SBP age-split (5 groups) without statins	no. of measurements (age <50)	rs45442296	13	113798145	-0.0146542871370911	0.0094170762591458
SBP age-split (5 groups) without statins	no. of measurements (age <50)	OR4K2	14	20344929	0.0192351639270782	0.0008346267580559
SBP age-split (5 groups) without statins	no. of measurements (age <50)	rs184348933	14	25821500	0.0176483187824487	0.0039609869519271
SBP age-split (5 groups) without statins	no. of measurements (age <50)	rs12878802	14	29901878	0.0141413519158959	0.3004763759788201
SBP age-split (5 groups) without statins	no. of measurements (age <50)	rs117100797	14	30467946	0.0130405696108937	0.1151629142034902
SBP age-split (5 groups) without statins	no. of measurements (age <50)	rs75354072	14	32652119	0.0135766780003905	0.0508451712484179
SBP age-split (5 groups) without statins	no. of measurements (age <50)	rs72667379	14	37490877	0.0143179101869463	0.0924419255416749
SBP age-split (5 groups) without statins	no. of measurements (age <50)	rs144182029	14	38381618	0.0140172680839896	0.0200031319189934
SBP age-split (5 groups) without statins	no. of measurements (age <50)	rs77731055	14	38586415	0.0175254512578248	0.0060947082489635
SBP age-split (5 groups) without statins	no. of measurements (age <50)	SAV1	14	51116912	0.0158193223178386	0.010623543269261
SBP age-split (5 groups) without statins	no. of measurements (age <50)	GNG2	14	52369486	0.0269757062196731	2.6059412876345173e-07
SBP age-split (5 groups) without statins	no. of measurements (age <50)	rs147344859	14	52378851	0.0132146812975406	0.0342130602525706
SBP age-split (5 groups) without statins	no. of measurements (age <50)	rs117143048	14	56063810	0.0132665988057851	0.0398215378783698
SBP age-split (5 groups) without statins	no. of measurements (age <50)	rs192454942	14	57165686	0.0143819320946931	0.0130381106443621
SBP age-split (5 groups) without statins	no. of measurements (age <50)	rs144803731	14	58163088	0.0147288972511887	0.0114417198582122
SBP age-split (5 groups) without statins	no. of measurements (age <50)	rs72716138	14	60101988	0.0133991185575723	0.0363771954943469
SBP age-split (5 groups) without statins	no. of measurements (age <50)	CCDC177	14	70039277	0.023359514772892	2.772943018291387e-05
SBP age-split (5 groups) without statins	no. of measurements (age <50)	rs187614426	14	71022429	0.0136088309809565	0.014223137958452
SBP age-split (5 groups) without statins	no. of measurements (age <50)	MAP3K9	14	71232747	0.0160631127655506	0.0074839740042751
SBP age-split (5 groups) without statins	no. of measurements (age <50)	rs189157725	14	86858809	0.0145797450095415	0.0382750495391868
SBP age-split (5 groups) without statins	no. of measurements (age <50)	rs11625803	14	90200335	0.0172260478138923	0.0047360639220039
SBP age-split (5 groups) without statins	no. of measurements (age <50)	rs117708452	14	95351496	0.0147745553404092	0.0093126145864114
SBP age-split (5 groups) without statins	no. of measurements (age <50)	rs141828685	14	100066113	-0.0152366003021597	0.009685541662615
SBP age-split (5 groups) without statins	no. of measurements (age <50)	rs45570532	14	101297367	0.0135741205886006	0.0131296655894098
SBP age-split (5 groups) without statins	no. of measurements (age <50)	ZNF839	14	102796379	0.0169306229799985	0.0029185009551582
SBP age-split (5 groups) without statins	no. of measurements (age <50)	rs72714919	14	104506457	0.014673039317131	0.0084473700014855
SBP age-split (5 groups) without statins	no. of measurements (age <50)	rs145560512	14	104764330	0.01296569686383	0.0447176580106188
SBP age-split (5 groups) without statins	no. of measurements (age <50)	NIPA2	15	23019555	0.0149125577881932	0.0093536082660216
SBP age-split (5 groups) without statins	no. of measurements (age <50)	rs187145062	15	26071742	0.0132174510508775	0.1115576166072701
SBP age-split (5 groups) without statins	no. of measurements (age <50)	rs111641546	15	26329165	0.0134333213791251	0.1490152642310236
SBP age-split (5 groups) without statins	no. of measurements (age <50)	rs140683184	15	27045136	0.0141685307025909	0.0187896083911121
SBP age-split (5 groups) without statins	no. of measurements (age <50)	rs72718125	15	27330592	0.0154945412650704	0.0102660037049131
SBP age-split (5 groups) without statins	no. of measurements (age <50)	OTUD7A	15	31969160	0.0161464121192693	0.1042197356824385
SBP age-split (5 groups) without statins	no. of measurements (age <50)	rs71462823	15	33067056	0.0163110550493001	0.0045893165510078
SBP age-split (5 groups) without statins	no. of measurements (age <50)	rs145367007	15	36433306	0.0131564335897564	0.020402176409818
SBP age-split (5 groups) without statins	no. of measurements (age <50)	rs147826309	15	38325638	0.013514744117856	0.0126662991322247
SBP age-split (5 groups) without statins	no. of measurements (age <50)	IVD	15	40712916	0.0174031928181648	0.0040003171312788
SBP age-split (5 groups) without statins	no. of measurements (age <50)	TMEM62	15	43446410	0.0198740772902965	0.0004301267424933
SBP age-split (5 groups) without statins	no. of measurements (age <50)	GOLM2	15	44644441	0.0142313865944743	0.0109545017081246
SBP age-split (5 groups) without statins	no. of measurements (age <50)	rs62003287	15	60843997	0.0152857098728418	0.0092698626305773
SBP age-split (5 groups) without statins	no. of measurements (age <50)	rs56082843	15	68722219	-0.0135874254629015	0.0520533189833139
SBP age-split (5 groups) without statins	no. of measurements (age <50)	rs147793682	15	69167918	0.0130621958523988	0.0167751645294727
SBP age-split (5 groups) without statins	no. of measurements (age <50)	rs149550792	15	72405039	0.0151074519380927	0.5060445098844516
SBP age-split (5 groups) without statins	no. of measurements (age <50)	HCN4	15	73636902	0.0142534393817186	0.0118999911475128
SBP age-split (5 groups) without statins	no. of measurements (age <50)	SEMA7A	15	74714219	0.0131081268191337	0.0148441768957871
SBP age-split (5 groups) without statins	no. of measurements (age <50)	rs6495295	15	78673538	-0.0160371325910091	0.0110861336575717
SBP age-split (5 groups) without statins	no. of measurements (age <50)	rs144739396	15	80331205	0.0152850104495882	0.0108731458049552
SBP age-split (5 groups) without statins	no. of measurements (age <50)	rs117950314	15	87249449	0.0136905834078788	0.0653065688923354
SBP age-split (5 groups) without statins	no. of measurements (age <50)	rs118139016	15	88126117	0.013240079395473	0.0203458780659474
SBP age-split (5 groups) without statins	no. of measurements (age <50)	IDH2	15	90636006	0.0160129610449075	0.0068058982599515
SBP age-split (5 groups) without statins	no. of measurements (age <50)	rs74407346	15	92060774	0.0143607724457979	0.0109368861926451
SBP age-split (5 groups) without statins	no. of measurements (age <50)	rs139941947	15	93849128	0.0136657552793622	0.0379902111819144
SBP age-split (5 groups) without statins	no. of measurements (age <50)	rs191602502	15	95070477	0.014724601060152	0.0161011004643207
SBP age-split (5 groups) without statins	no. of measurements (age <50)	rs16975040	15	95888064	-0.0135694351047277	0.0163857657937923
SBP age-split (5 groups) without statins	no. of measurements (age <50)	rs75747958	15	97516442	0.0135813225060701	0.0203558343651419
SBP age-split (5 groups) without statins	no. of measurements (age <50)	rs12904105	15	97666502	0.0135765559971332	0.0326472432707402
SBP age-split (5 groups) without statins	no. of measurements (age <50)	rs187711284	15	97859566	0.0161659847944974	0.0094983347773595
SBP age-split (5 groups) without statins	no. of measurements (age <50)	rs143133094	15	97975362	0.0161928553134202	0.0085659816300033
SBP age-split (5 groups) without statins	no. of measurements (age <50)	rs28612945	15	99458902	0.0161378569900989	0.0062554777643639
SBP age-split (5 groups) without statins	no. of measurements (age <50)	rs189312908	15	99534916	0.0132025452330708	0.0201205786343539
SBP age-split (5 groups) without statins	no. of measurements (age <50)	rs148345143	15	99700189	0.0181977525353431	0.0404910968084444
SBP age-split (5 groups) without statins	no. of measurements (age <50)	rs117790118	15	100286349	0.0210460629314184	0.0073065051015852
SBP age-split (5 groups) without statins	no. of measurements (age <50)	rs56169964	16	1747462	0.0156224947422742	0.0084921781404803
SBP age-split (5 groups) without statins	no. of measurements (age <50)	rs369683479	16	2867999	0.014707694761455	0.0111760532592285
SBP age-split (5 groups) without statins	no. of measurements (age <50)	PRSS21	16	2871734	0.0169927887618541	0.0035865976625533
SBP age-split (5 groups) without statins	no. of measurements (age <50)	ZSCAN32	16	3441575	0.0146831506863236	0.0096803430820474
SBP age-split (5 groups) without statins	no. of measurements (age <50)	ZNF174	16	3455302	0.0152500374242663	0.0088159412670571
SBP age-split (5 groups) without statins	no. of measurements (age <50)	rs117889105	16	5597798	0.0157181955873966	0.006541275752451
SBP age-split (5 groups) without statins	no. of measurements (age <50)	rs117480743	16	9742219	0.0169358700513839	0.0084595419904653
SBP age-split (5 groups) without statins	no. of measurements (age <50)	rs116854524	16	13351132	0.0137189198285341	0.0120209482086904
SBP age-split (5 groups) without statins	no. of measurements (age <50)	rs72779617	16	17365047	0.0137894712388515	0.0402275202891971
SBP age-split (5 groups) without statins	no. of measurements (age <50)	rs116976037	16	19708235	0.0155724622309207	0.0101529216293447
SBP age-split (5 groups) without statins	no. of measurements (age <50)	rs181418508	16	20842033	0.0169077105820179	0.0088654388046728
SBP age-split (5 groups) without statins	no. of measurements (age <50)	rs146414562	16	21710227	0.0137188117951154	0.0233306336656268
SBP age-split (5 groups) without statins	no. of measurements (age <50)	rs189728023	16	25402031	0.0129847712814807	0.101002619090757
SBP age-split (5 groups) without statins	no. of measurements (age <50)	NFATC2IP	16	28970273	0.0154512180015444	0.0071862097382859
SBP age-split (5 groups) without statins	no. of measurements (age <50)	SPNS1	16	28990705	0.02226741053164	1.114191913197199e-05
SBP age-split (5 groups) without statins	no. of measurements (age <50)	PRSS53	16	31097847	0.0244400892406702	9.656741105315536e-07
SBP age-split (5 groups) without statins	no. of measurements (age <50)	rs76890174	16	49829612	-0.0140786347910761	0.0141314306244372
SBP age-split (5 groups) without statins	no. of measurements (age <50)	rs117859191	16	51469902	0.0134449247270822	0.0129213176833451
SBP age-split (5 groups) without statins	no. of measurements (age <50)	CHD9	16	53226003	0.0135047575458884	0.1337223191477438
SBP age-split (5 groups) without statins	no. of measurements (age <50)	rs72812726	16	55640257	0.0144131556153297	0.0101662480176504
SBP age-split (5 groups) without statins	no. of measurements (age <50)	rs141391943	16	57352333	0.0136298183351755	0.01272538625498
SBP age-split (5 groups) without statins	no. of measurements (age <50)	rs75776876	16	57525033	0.0136213172227144	0.0238669349220413
SBP age-split (5 groups) without statins	no. of measurements (age <50)	KATNB1	16	57780402	0.0135720446705818	0.016618885761955
SBP age-split (5 groups) without statins	no. of measurements (age <50)	rs190144921	16	64001655	0.0141749810427427	0.0153536186234487
SBP age-split (5 groups) without statins	no. of measurements (age <50)	CMTR2	16	71319455	0.0158837307244539	0.0334535549245736
SBP age-split (5 groups) without statins	no. of measurements (age <50)	rs144938022	16	74709851	0.0154324993491172	0.0138748494726194
SBP age-split (5 groups) without statins	no. of measurements (age <50)	VAT1L	16	77918215	0.015472556464374	0.0079177482572145
SBP age-split (5 groups) without statins	no. of measurements (age <50)	rs142650632	16	81170417	0.0132850054651498	0.0177809345373637
SBP age-split (5 groups) without statins	no. of measurements (age <50)	rs80324383	16	81328756	0.0187152661383152	0.0026847386733396
SBP age-split (5 groups) without statins	no. of measurements (age <50)	rs76087704	16	82667506	0.0147785814478993	0.0102843023051647
SBP age-split (5 groups) without statins	no. of measurements (age <50)	rs75724167	16	83263334	0.0166168082505464	0.0633766067413727
SBP age-split (5 groups) without statins	no. of measurements (age <50)	KLHL36	16	84691711	0.0141353216022253	0.0234604329212539
SBP age-split (5 groups) without statins	no. of measurements (age <50)	rs140492171	16	85450984	0.0146769182756543	0.0088788207795284
SBP age-split (5 groups) without statins	no. of measurements (age <50)	GINS2	16	85716741	0.0138473706319928	0.0196364075944813
SBP age-split (5 groups) without statins	no. of measurements (age <50)	rs112732792	17	1201195	0.0165240988135337	0.0039539359252973
SBP age-split (5 groups) without statins	no. of measurements (age <50)	rs34974376	17	2711177	0.0186987668275833	0.0009626343077939
SBP age-split (5 groups) without statins	no. of measurements (age <50)	rs150045068	17	2737933	0.0170236341655254	0.0061261137938733
SBP age-split (5 groups) without statins	no. of measurements (age <50)	ENSG00000286190	17	5403536	0.0152950072661042	0.0109977247114234
SBP age-split (5 groups) without statins	no. of measurements (age <50)	rs144596237	17	10312861	0.0132593987509608	0.02095036678564
SBP age-split (5 groups) without statins	no. of measurements (age <50)	UBB	17	16285085	0.0152738951146602	0.0102399066818
SBP age-split (5 groups) without statins	no. of measurements (age <50)	FLII	17	18155190	0.0195570569485425	0.0011023268176335
SBP age-split (5 groups) without statins	no. of measurements (age <50)	rs147700951	17	25732604	0.0136199882254004	0.0169367081082119
SBP age-split (5 groups) without statins	no. of measurements (age <50)	rs74845752	17	28543148	0.0144871342927217	0.0281450627997449
SBP age-split (5 groups) without statins	no. of measurements (age <50)	rs141211057	17	28670877	0.014844081364572	0.0185611903918554
SBP age-split (5 groups) without statins	no. of measurements (age <50)	rs148915375	17	31639580	0.013945803977549	0.0123322062151936
SBP age-split (5 groups) without statins	no. of measurements (age <50)	rs35379326	17	31707174	0.0143497707322239	0.0110584724186314
SBP age-split (5 groups) without statins	no. of measurements (age <50)	rs147925952	17	32333349	0.013633020222187	0.0223385363140974
SBP age-split (5 groups) without statins	no. of measurements (age <50)	rs147558968	17	32670880	0.014165268279612	0.0272894190509573
SBP age-split (5 groups) without statins	no. of measurements (age <50)	rs118003219	17	32829484	0.0148477824404835	0.0168821155752232
SBP age-split (5 groups) without statins	no. of measurements (age <50)	rs140786432	17	34833837	0.0182524714618921	0.0055197741313468
SBP age-split (5 groups) without statins	no. of measurements (age <50)	rs9889482	17	35735587	0.014224749058485	0.1131450307486771
SBP age-split (5 groups) without statins	no. of measurements (age <50)	rs185055292	17	38932877	0.013123707845807	0.0647473067769498
SBP age-split (5 groups) without statins	no. of measurements (age <50)	rs190990038	17	42420477	0.0158611610531806	0.014842996591176
SBP age-split (5 groups) without statins	no. of measurements (age <50)	rs181006804	17	45947552	-0.0135227357968688	0.2174416998623888
SBP age-split (5 groups) without statins	no. of measurements (age <50)	PDK2	17	48180808	0.0233222190290689	4.015563060858761e-06
SBP age-split (5 groups) without statins	no. of measurements (age <50)	rs143086122	17	48502923	0.0150769790634512	0.0094740852122329
SBP age-split (5 groups) without statins	no. of measurements (age <50)	rs141658481	17	53282596	0.0142436390742659	0.0105492690986352
SBP age-split (5 groups) without statins	no. of measurements (age <50)	rs113689164	17	53569695	0.0137626715004444	0.0264197768230991
SBP age-split (5 groups) without statins	no. of measurements (age <50)	rs186286389	17	60650168	0.0190709717571735	0.0246572841307749
SBP age-split (5 groups) without statins	no. of measurements (age <50)	rs145894856	17	69787217	0.0138424541801214	0.0145498419999797
SBP age-split (5 groups) without statins	no. of measurements (age <50)	ATP5PD	17	73039019	0.0143016977235674	0.0099736673411717
SBP age-split (5 groups) without statins	no. of measurements (age <50)	rs140173009	17	73042779	-0.0142473578453063	0.011143256525252
SBP age-split (5 groups) without statins	no. of measurements (age <50)	PRCD	17	74536664	0.0257949102669954	5.384195366351108e-07
SBP age-split (5 groups) without statins	no. of measurements (age <50)	rs184209863	17	75540647	0.0162913966923952	0.0054485699898237
SBP age-split (5 groups) without statins	no. of measurements (age <50)	rs140319597	17	75672397	0.0133144818246364	0.1363584983545704
SBP age-split (5 groups) without statins	no. of measurements (age <50)	rs190228590	17	75731276	0.0154383014887571	0.0068022004205868
SBP age-split (5 groups) without statins	no. of measurements (age <50)	rs138385908	18	1167034	0.0160544570535421	0.0096246443785443
SBP age-split (5 groups) without statins	no. of measurements (age <50)	rs143423644	18	4040739	0.0151411890983581	0.0128490703779088
SBP age-split (5 groups) without statins	no. of measurements (age <50)	rs62079192	18	6305781	0.0167013555765151	0.0064839911771173
SBP age-split (5 groups) without statins	no. of measurements (age <50)	rs74487195	18	7887773	0.0144455535337328	0.0504295278164994
SBP age-split (5 groups) without statins	no. of measurements (age <50)	rs75372157	18	8390363	0.0132256066426634	0.1219571075672564
SBP age-split (5 groups) without statins	no. of measurements (age <50)	rs143558387	18	10165159	0.0161591935902833	0.0059769621162589
SBP age-split (5 groups) without statins	no. of measurements (age <50)	rs79344468	18	11703143	-0.0138747906312346	0.0161270330583613
SBP age-split (5 groups) without statins	no. of measurements (age <50)	rs150760390	18	12262897	0.0163980554789304	0.009276337324114
SBP age-split (5 groups) without statins	no. of measurements (age <50)	rs117622997	18	25415273	-0.0130555024370551	0.0287967284416786
SBP age-split (5 groups) without statins	no. of measurements (age <50)	rs117007970	18	38290613	0.0139213195070624	0.0182012592764384
SBP age-split (5 groups) without statins	no. of measurements (age <50)	rs190213528	18	39746937	0.0145619520917534	0.0094875313747559
SBP age-split (5 groups) without statins	no. of measurements (age <50)	SLC14A1	18	43318288	0.0186744779348373	0.0007572571204357
SBP age-split (5 groups) without statins	no. of measurements (age <50)	rs117540925	18	45294177	0.0138746760785579	0.0107687233345906
SBP age-split (5 groups) without statins	no. of measurements (age <50)	rs141472577	18	49801044	0.0139042660593986	0.0163899557389681
SBP age-split (5 groups) without statins	no. of measurements (age <50)	rs182194606	18	54010619	0.0132129127159714	0.037425453225036
SBP age-split (5 groups) without statins	no. of measurements (age <50)	rs142004484	18	56052692	0.015023548156023	0.0585327783719095
SBP age-split (5 groups) without statins	no. of measurements (age <50)	CPLX4	18	56964134	0.0201280713081359	0.0003369217196809
SBP age-split (5 groups) without statins	no. of measurements (age <50)	rs62096088	18	57063935	0.0149956149980425	0.0110888975190653
SBP age-split (5 groups) without statins	no. of measurements (age <50)	rs117176233	18	57433708	0.0161394383758306	0.0196125980568726
SBP age-split (5 groups) without statins	no. of measurements (age <50)	rs117938719	18	60849930	0.0135614834725856	0.0230973327003359
SBP age-split (5 groups) without statins	no. of measurements (age <50)	rs190169859	18	61344054	0.0145186623558402	0.0113626684243826
SBP age-split (5 groups) without statins	no. of measurements (age <50)	rs186860511	18	61443548	0.0169376414269208	0.0043049988908185
SBP age-split (5 groups) without statins	no. of measurements (age <50)	rs372145256	18	63198397	0.0134747363626956	0.040414704615107
SBP age-split (5 groups) without statins	no. of measurements (age <50)	rs113657392	18	69899863	-0.0136055508628487	0.0114567915180497
SBP age-split (5 groups) without statins	no. of measurements (age <50)	TSHZ1	18	72962307	0.0157542284578084	0.0059931594547725
SBP age-split (5 groups) without statins	no. of measurements (age <50)	rs181184457	18	74211356	0.0138449696823954	0.0374591188747135
SBP age-split (5 groups) without statins	no. of measurements (age <50)	PLPP2	19	286216	0.015469342470169	0.0100870860228838
SBP age-split (5 groups) without statins	no. of measurements (age <50)	rs202236814	19	3633120	0.0133729027584195	0.0190393148661379
SBP age-split (5 groups) without statins	no. of measurements (age <50)	rs117557708	19	5291312	0.0222855489701032	1.4068524167623483e-05
SBP age-split (5 groups) without statins	no. of measurements (age <50)	rs150336968	19	5449448	0.0130545115098357	0.0163828282751371
SBP age-split (5 groups) without statins	no. of measurements (age <50)	rs189232256	19	7773962	0.0130971167236566	0.1360696018003731
SBP age-split (5 groups) without statins	no. of measurements (age <50)	rs146642952	19	7850192	0.0134019684046506	0.017023373601538
SBP age-split (5 groups) without statins	no. of measurements (age <50)	RAB11B	19	8462091	0.0230712890625	3.399720474579401e-06
SBP age-split (5 groups) without statins	no. of measurements (age <50)	rs77540910	19	10259350	0.0153822097927331	0.0077514173136904
SBP age-split (5 groups) without statins	no. of measurements (age <50)	ZNF653	19	11605490	0.0144271496683359	0.0123440461849696
SBP age-split (5 groups) without statins	no. of measurements (age <50)	rs187580736	19	11627235	0.0164896193891763	0.0055869730712293
SBP age-split (5 groups) without statins	no. of measurements (age <50)	DCAF15	19	14067779	0.0164681319147348	0.0044692524258888
SBP age-split (5 groups) without statins	no. of measurements (age <50)	rs117873661	19	14283784	0.0131359361112117	0.1057967134053037
SBP age-split (5 groups) without statins	no. of measurements (age <50)	CYP4F12	19	15795775	0.0135222319513559	0.0154435628199511
SBP age-split (5 groups) without statins	no. of measurements (age <50)	rs141429322	19	15850373	-0.0131440013647079	0.0225914413733686
SBP age-split (5 groups) without statins	no. of measurements (age <50)	rs140766478	19	23196055	0.0134548554196953	0.02187134986545
SBP age-split (5 groups) without statins	no. of measurements (age <50)	rs62104853	19	32912273	0.0146860899403691	0.0094956170576781
SBP age-split (5 groups) without statins	no. of measurements (age <50)	rs76486132	19	35336832	0.0135583579540252	0.028066716843025
SBP age-split (5 groups) without statins	no. of measurements (age <50)	rs142674955	19	38609330	0.0137600330635905	0.2940044122534518
SBP age-split (5 groups) without statins	no. of measurements (age <50)	rs35106218	19	39645801	0.0132629983127117	0.0287804048910836
SBP age-split (5 groups) without statins	no. of measurements (age <50)	PLEKHG2	19	39911139	0.0133460201323032	0.0175794073016734
SBP age-split (5 groups) without statins	no. of measurements (age <50)	rs112200357	19	40658644	-0.0141242463141679	0.0170004820557035
SBP age-split (5 groups) without statins	no. of measurements (age <50)	RAB4B	19	41293484	0.0255933664739131	8.011686103683934e-08
SBP age-split (5 groups) without statins	no. of measurements (age <50)	POU2F2	19	42645500	0.0152626940980553	0.0523116423723378
SBP age-split (5 groups) without statins	no. of measurements (age <50)	rs192674040	19	42926776	0.0134000508114695	0.0226489314081449
SBP age-split (5 groups) without statins	no. of measurements (age <50)	PHLDB3	19	43994096	0.0135255241766572	0.704610757414463
SBP age-split (5 groups) without statins	no. of measurements (age <50)	rs116967764	19	45385389	0.0136323850601911	0.6192003424831877
SBP age-split (5 groups) without statins	no. of measurements (age <50)	TOMM40	19	45400386	0.0145009085536003	0.0278438636772594
SBP age-split (5 groups) without statins	no. of measurements (age <50)	CKM	19	45817953	0.0239483900368213	2.3811870581994877e-06
SBP age-split (5 groups) without statins	no. of measurements (age <50)	rs11668140	19	46660372	0.0131103424355387	0.0256509558716992
SBP age-split (5 groups) without statins	no. of measurements (age <50)	rs77735102	19	48470680	0.0145816095173358	0.0114102048391633
SBP age-split (5 groups) without statins	no. of measurements (age <50)	rs190281335	19	48538951	0.0146125862374901	0.011900916679802
SBP age-split (5 groups) without statins	no. of measurements (age <50)	rs142796256	19	54537257	0.0131399799138307	0.2133362835081506
SBP age-split (5 groups) without statins	no. of measurements (age <50)	KIR2DL3	19	55272878	0.0157545525580644	0.0059997525488017
SBP age-split (5 groups) without statins	no. of measurements (age <50)	TNNT1	19	55652442	0.0138867888599634	0.0350224824412521
SBP age-split (5 groups) without statins	no. of measurements (age <50)	ISOC2	19	55969031	0.0141552342101931	0.0270661827659228
SBP age-split (5 groups) without statins	no. of measurements (age <50)	rs117944443	19	57172171	-0.0139298606663942	0.2535296729805718
SBP age-split (5 groups) without statins	no. of measurements (age <50)	rs62130796	19	57391241	0.0139382081106305	0.0170761323455396
SBP age-split (5 groups) without statins	no. of measurements (age <50)	rs190217461	19	58703762	0.0134706795215606	0.0669505168150428
SBP age-split (5 groups) without statins	no. of measurements (age <50)	rs186595968	20	811756	0.0145512884482741	0.0196290156212065
SBP age-split (5 groups) without statins	no. of measurements (age <50)	rs55813776	20	1297749	0.0135626830160617	0.2371461506157435
SBP age-split (5 groups) without statins	no. of measurements (age <50)	rs6080369	20	1721450	-0.0133429868146777	0.0337138092642955
SBP age-split (5 groups) without statins	no. of measurements (age <50)	SNRPB	20	2446889	0.014892803505063	0.0148795793565086
SBP age-split (5 groups) without statins	no. of measurements (age <50)	rs79784311	20	2902379	-0.0155183747410774	0.0094936197015971
SBP age-split (5 groups) without statins	no. of measurements (age <50)	LZTS3	20	3148727	0.016178123652935	0.0055983346354073
SBP age-split (5 groups) without statins	no. of measurements (age <50)	rs190111160	20	3278107	0.0143718477338552	0.00983588713306
SBP age-split (5 groups) without statins	no. of measurements (age <50)	rs142176603	20	3668215	0.0175123699009418	0.0059484326740757
SBP age-split (5 groups) without statins	no. of measurements (age <50)	rs45443792	20	3764246	0.0156243899837136	0.0107132835956696
SBP age-split (5 groups) without statins	no. of measurements (age <50)	rs138425603	20	4697617	0.0141391977667808	0.0112984634533213
SBP age-split (5 groups) without statins	no. of measurements (age <50)	rs139418685	20	9039850	0.0154759306460618	0.0148859587956953
SBP age-split (5 groups) without statins	no. of measurements (age <50)	rs117308553	20	10073900	0.0132692996412515	0.0202277857305512
SBP age-split (5 groups) without statins	no. of measurements (age <50)	rs192690575	20	13558012	0.0151952905580401	0.0128666775235118
SBP age-split (5 groups) without statins	no. of measurements (age <50)	rs150966177	20	14999276	-0.0131510850042104	0.0203861313498358
SBP age-split (5 groups) without statins	no. of measurements (age <50)	OTOR	20	16739855	0.0133230155333876	0.0794141989646087
SBP age-split (5 groups) without statins	no. of measurements (age <50)	rs139049221	20	17653916	0.014000991359353	0.0272079086987944
SBP age-split (5 groups) without statins	no. of measurements (age <50)	rs73128648	20	19422204	0.0139268711209297	0.0295659476496668
SBP age-split (5 groups) without statins	no. of measurements (age <50)	rs145954459	20	22628102	0.0159503910690546	0.0056177103010661
SBP age-split (5 groups) without statins	no. of measurements (age <50)	rs191180728	20	31210551	0.0138191990554332	0.1485507862065795
SBP age-split (5 groups) without statins	no. of measurements (age <50)	ITCH	20	33025119	0.0184220038354396	0.0031130918566031
SBP age-split (5 groups) without statins	no. of measurements (age <50)	rs77715355	20	36026885	0.0145556796342134	0.0085349564278479
SBP age-split (5 groups) without statins	no. of measurements (age <50)	rs71351568	20	37032684	0.0135474000126123	0.0305829875945314
SBP age-split (5 groups) without statins	no. of measurements (age <50)	rs139524314	20	39462040	0.0134955504909157	0.0141371529988403
SBP age-split (5 groups) without statins	no. of measurements (age <50)	rs117889644	20	40500091	0.0138079971075057	0.0821706635324763
SBP age-split (5 groups) without statins	no. of measurements (age <50)	rs144582888	20	42872458	0.0132362283766269	0.0515976403416569
SBP age-split (5 groups) without statins	no. of measurements (age <50)	ZSWIM1	20	44511885	0.0219287481158971	2.830228972926189e-05
SBP age-split (5 groups) without statins	no. of measurements (age <50)	rs113643231	20	50463356	0.0137881524860858	0.0140371154163863
SBP age-split (5 groups) without statins	no. of measurements (age <50)	rs138461996	20	51387582	0.013441571034491	0.0164505726619743
SBP age-split (5 groups) without statins	no. of measurements (age <50)	rs1437212	20	54545121	-0.0139271188527345	0.0134754933287586
SBP age-split (5 groups) without statins	no. of measurements (age <50)	rs138820135	20	56300695	0.0161010641604661	0.0046260306394787
SBP age-split (5 groups) without statins	no. of measurements (age <50)	HRH3	20	60792674	0.0266758687794208	8.287995769180745e-08
SBP age-split (5 groups) without statins	no. of measurements (age <50)	rs6121620	20	61065194	0.0174393430352211	0.0111804121856477
SBP age-split (5 groups) without statins	no. of measurements (age <50)	rs187256461	20	61800534	0.0131390951573848	0.0175780171206082
SBP age-split (5 groups) without statins	no. of measurements (age <50)	rs149315980	21	17398784	-0.0138569353148341	0.0152228769216776
SBP age-split (5 groups) without statins	no. of measurements (age <50)	rs180727988	21	19340552	0.015106831677258	0.0086609582062535
SBP age-split (5 groups) without statins	no. of measurements (age <50)	rs140302254	21	20896519	0.0143377399072051	0.0301550751180086
SBP age-split (5 groups) without statins	no. of measurements (age <50)	rs117202878	21	25626951	0.0131769673898816	0.0276694984642852
SBP age-split (5 groups) without statins	no. of measurements (age <50)	rs17000601	21	26362339	-0.0141797959804534	0.0107153620255984
SBP age-split (5 groups) without statins	no. of measurements (age <50)	rs146354714	21	27182290	-0.0143549283966422	0.0694123936688525
SBP age-split (5 groups) without statins	no. of measurements (age <50)	rs148673715	21	29283369	-0.0138926962390542	0.0123499575015369
SBP age-split (5 groups) without statins	no. of measurements (age <50)	rs13048318	21	30948106	0.0177646428346633	0.0059527293074307
SBP age-split (5 groups) without statins	no. of measurements (age <50)	rs186646210	21	32226683	0.0131256431341171	0.0244826289905041
SBP age-split (5 groups) without statins	no. of measurements (age <50)	rs139827063	21	32936803	0.0139850620180368	0.0276820640857494
SBP age-split (5 groups) without statins	no. of measurements (age <50)	rs73195846	21	34835771	0.0133871743455529	0.0903998263987526
SBP age-split (5 groups) without statins	no. of measurements (age <50)	rs62225538	21	41884647	-0.0132189923897385	0.0535555478026534
SBP age-split (5 groups) without statins	no. of measurements (age <50)	rs4919918	21	43225462	0.0139631927013397	0.0157089105087407
SBP age-split (5 groups) without statins	no. of measurements (age <50)	rs141604732	21	44088076	0.0137025285512208	0.0134451788788328
SBP age-split (5 groups) without statins	no. of measurements (age <50)	rs113472162	21	44166096	0.0144276646897196	0.0111332141023196
SBP age-split (5 groups) without statins	no. of measurements (age <50)	UFD1	22	19452085	0.015209280885756	0.0201970711296866
SBP age-split (5 groups) without statins	no. of measurements (age <50)	RANBP1	22	20109169	0.0213905274868011	0.0001451433376531
SBP age-split (5 groups) without statins	no. of measurements (age <50)	rs141770454	22	21045608	0.0148173654451966	0.0085110074062791
SBP age-split (5 groups) without statins	no. of measurements (age <50)	rs117393338	22	23830583	-0.0141349034383893	0.0191196883447564
SBP age-split (5 groups) without statins	no. of measurements (age <50)	LRRC75B	22	24985381	0.0145606426522135	0.0138897962112159
SBP age-split (5 groups) without statins	no. of measurements (age <50)	rs117787491	22	26948691	0.0191600695252418	0.0008536326731604
SBP age-split (5 groups) without statins	no. of measurements (age <50)	rs61576961	22	34624564	0.0137668121606111	0.0150625254384373
SBP age-split (5 groups) without statins	no. of measurements (age <50)	rs116945571	22	36670123	0.0151502946391701	0.0076342878530777
SBP age-split (5 groups) without statins	no. of measurements (age <50)	rs117301775	22	36933269	0.0194083843380212	0.0005202698810364
SBP age-split (5 groups) without statins	no. of measurements (age <50)	rs181283998	22	37853683	0.0157949775457382	0.0059727452359381
SBP age-split (5 groups) without statins	no. of measurements (age <50)	H1-0	22	38202278	0.0152805252000689	0.039190664367262
SBP age-split (5 groups) without statins	no. of measurements (age <50)	rs11570597	22	38577755	0.0132719837129116	0.0175572426746998
SBP age-split (5 groups) without statins	no. of measurements (age <50)	rs9611069	22	39395612	0.0137715470045804	0.0110701849293518
SBP age-split (5 groups) without statins	no. of measurements (age <50)	rs140669113	22	39851518	0.0146738281473517	0.0096212370643688
SBP age-split (5 groups) without statins	no. of measurements (age <50)	rs180758672	22	41701674	0.0147782629355788	0.0107157402994238
SBP age-split (5 groups) without statins	no. of measurements (age <50)	DENND6B	22	50756474	0.0152394324541091	0.0085478434350417
SBP age-split (5 groups) without statins	no. of measurements (age 50-55)	TFCP2L1	2	122008473	0.0232571735978126	4.358276036851448e-05
SBP age-split (5 groups) without statins	no. of measurements (age 50-55)	TRIM71	3	32899414	0.0249817818403244	7.799268735282087e-08
SBP age-split (5 groups) without statins	no. of measurements (age 50-55)	OPA1	3	193363272	0.0246677473187446	3.7485503999888544e-06
SBP age-split (5 groups) without statins	no. of measurements (age 50-55)	C4orf3	4	120221903	0.0326132290065288	0.0
SBP age-split (5 groups) without statins	no. of measurements (age 50-55)	EXOSC1	10	99200836	0.0404183454811573	0.0
SBP age-split (5 groups) without statins	no. of measurements (age 50-55)	B4GALNT4	11	375956	0.0213397368788719	8.609144420372194e-05
SBP age-split (5 groups) without statins	no. of measurements (age 50-55)	PHB2	12	7077239	0.0250801239162683	1.1687398592653368e-08
SBP age-split (5 groups) without statins	no. of measurements (age 50-55)	SYNJ2BP	14	70860963	0.0244496595114469	3.960930267598737e-08
SBP age-split (5 groups) without statins	no. of measurements (age 50-55)	ADNP2	18	77886160	0.0285576228052377	2.3335335804434195e-11
SBP age-split (5 groups) without statins	no. of measurements (age 50-55)	RAB11B	19	8462091	0.0584066025912761	0.0
SBP age-split (5 groups) without statins	no. of measurements (age 50-55)	HMGN1	21	40717907	0.0248076096177101	1.8090320674215338e-07
SBP age-split (5 groups) without statins	no. of measurements (age 56-60)	EXOSC1	10	99200836	0.0369047410786151	4.119667734165131e-06
SBP age-split (5 groups) without statins	no. of measurements (age 56-60)	SOX1	13	112723966	0.0282490961253643	5.999558358901876e-11
SBP age-split (5 groups) without statins	no. of measurements (age 61-64)	MARCHF4	2	217179669	0.0285596717149019	7.654221464517703e-06
SBP age-split (5 groups) without statins	no. of measurements (age 61-64)	CSRNP1	3	39189699	0.0283756330609321	6.003442001589558e-10
SBP age-split (5 groups) without statins	no. of measurements (age 61-64)	MOBP	3	39539829	0.0742613598704338	0.0
SBP age-split (5 groups) without statins	no. of measurements (age 61-64)	METTL27	7	73252892	0.0299044735729694	7.723351109464995e-08
SBP age-split (5 groups) without statins	no. of measurements (age 61-64)	KLC2	11	66030048	0.0428981333971023	0.0
SBP age-split (5 groups) without statins	no. of measurements (age 61-64)	RAMAC	15	83657384	0.033862255513668	5.6266122098293e-09
SBP age-split (5 groups) without statins	no. of measurements (age 61-64)	HM13	20	30129800	0.0482728853821754	0.0
SBP age-split (5 groups) without statins	no. of measurements (age >64)	REEP1	2	86503161	0.0278377067297697	8.853514939351727e-11
SBP age-split (5 groups) without statins	no. of measurements (age >64)	PRKCI	3	169981961	0.0311104767024517	2.185553402171398e-11
SBP age-split (5 groups) without statins	no. of measurements (age >64)	BLOC1S4	4	6718614	0.0326149649918079	1.1383090636309365e-12
SBP age-split (5 groups) without statins	no. of measurements (age >64)	PHF2	9	96390279	0.0379067808389663	8.78124134801008e-12
SBP age-split (5 groups) without statins	no. of measurements (age >64)	IGFL4	19	46561691	0.0353238247334957	4.63471521907838e-10
DBP age-split (5 groups) without statins	ACE inhibitor (age <50)	TSHZ1	18	72962307	0.0762144103646278	0.0089617212870947
DBP age-split (5 groups) without statins	DBP post-treatment (age <50)	rs77342308	2	69528690	-0.0745009109377861	0.0002361794734156
DBP age-split (5 groups) without statins	DBP post-treatment (age <50)	rs1426005	4	138280965	0.0746652632951736	0.0003369026152727
DBP age-split (5 groups) without statins	DBP post-treatment (age <50)	rs199666084	10	71390412	-0.0752140954136848	0.0002835355229143
DBP age-split (5 groups) without statins	DBP post-treatment (age <50)	rs148538190	13	82185822	-0.0796133875846862	9.04171884456526e-05
DBP age-split (5 groups) without statins	DBP post-treatment (age <50)	rs4906801	15	26130409	-0.0748078972101211	0.0004001521476742
DBP age-split (5 groups) without statins	DBP post-treatment (age <50)	rs73953950	18	43573349	-0.0780952274799346	0.0002221803879494
DBP age-split (5 groups) without statins	DBP post-treatment (age 50-55)	rs145343327	1	99631004	-0.056158609688282	0.0001693388908484
DBP age-split (5 groups) without statins	DBP post-treatment (age 50-55)	WDPCP	2	63701747	0.0611697696149349	3.913090381768135e-06
DBP age-split (5 groups) without statins	DBP post-treatment (age 50-55)	rs142808203	17	53123747	-0.0575111471116542	3.3757712930236936e-05
DBP age-split (5 groups) without statins	DBP post-treatment (age 56-60)	rs116057627	3	44282013	-0.046457502990961	2.2998832761887025e-05
DBP age-split (5 groups) without statins	DBP post-treatment (age 56-60)	rs192433556	8	141241629	-0.0419429652392864	0.0003755310149052
DBP age-split (5 groups) without statins	DBP post-treatment (age 56-60)	rs374747830	9	88795964	0.0455049350857734	0.000163561562321
DBP age-split (5 groups) without statins	DBP post-treatment (age 56-60)	rs11668180	19	3050908	0.0427816696465015	0.0002234928229903
DBP age-split (5 groups) without statins	DBP post-treatment (age 56-60)	rs147313423	19	58737558	0.0397058725357055	0.0007776208196817
DBP age-split (5 groups) without statins	DBP post-treatment (age 61-64)	rs74616875	2	143980869	0.0396831184625625	4.733976927170648e-05
DBP age-split (5 groups) without statins	DBP post-treatment (age 61-64)	rs138663823	4	152498117	0.0383615456521511	0.0002362201310269
DBP age-split (5 groups) without statins	DBP post-treatment (age >64)	rs148938132	13	57531355	-0.0362005271017551	3.432580442276413e-05
DBP age-split (5 groups) without statins	DBP pre-treatment (age <50)	rs35471880	1	881918	0.0143314283341169	0.0102249642729102
DBP age-split (5 groups) without statins	DBP pre-treatment (age <50)	rs140767616	1	1668189	0.0158293265849351	0.005492855279528
DBP age-split (5 groups) without statins	DBP pre-treatment (age <50)	rs114344935	1	3363486	0.0166327692568302	0.0056638429940028
DBP age-split (5 groups) without statins	DBP pre-treatment (age <50)	rs56722379	1	3497994	-0.0142691787332296	0.0101207101479105
DBP age-split (5 groups) without statins	DBP pre-treatment (age <50)	rs183099902	1	4905525	-0.0183343663811683	0.0014868924161365
DBP age-split (5 groups) without statins	DBP pre-treatment (age <50)	rs184872757	1	6377521	0.0134400511160492	0.0147589341479882
DBP age-split (5 groups) without statins	DBP pre-treatment (age <50)	rs116009719	1	19189231	-0.0160078313201665	0.0054149875370421
DBP age-split (5 groups) without statins	DBP pre-treatment (age <50)	rs149003542	1	20143591	0.0137639362365007	0.0114050284561081
DBP age-split (5 groups) without statins	DBP pre-treatment (age <50)	rs190325102	1	21721339	0.0139080239459872	0.0119839841584362
DBP age-split (5 groups) without statins	DBP pre-treatment (age <50)	rs146016771	1	26744817	0.0152919506654143	0.2457336747164227
DBP age-split (5 groups) without statins	DBP pre-treatment (age <50)	rs147603544	1	28985847	-0.013894866220653	0.0119144431098864
DBP age-split (5 groups) without statins	DBP pre-treatment (age <50)	rs12750334	1	34886997	-0.014785579405725	0.0105961027231793
DBP age-split (5 groups) without statins	DBP pre-treatment (age <50)	rs143121762	1	35883744	0.0170173309743404	0.0041237182934503
DBP age-split (5 groups) without statins	DBP pre-treatment (age <50)	rs486495	1	37419857	0.0139802731573581	0.0201326353642434
DBP age-split (5 groups) without statins	DBP pre-treatment (age <50)	rs143845356	1	38889276	-0.0161690339446067	0.0064436549911287
DBP age-split (5 groups) without statins	DBP pre-treatment (age <50)	rs190884093	1	40951316	0.0154886124655604	0.0097102104089853
DBP age-split (5 groups) without statins	DBP pre-treatment (age <50)	rs76337361	1	47231478	0.0151522327214479	0.0080635407966769
DBP age-split (5 groups) without statins	DBP pre-treatment (age <50)	rs113345631	1	48161966	0.0148914903402328	0.0078292346369794
DBP age-split (5 groups) without statins	DBP pre-treatment (age <50)	rs74733775	1	53198696	0.0140459844842553	0.0114570860451953
DBP age-split (5 groups) without statins	DBP pre-treatment (age <50)	rs78155257	1	53658559	-0.0136111862957477	0.011342130492347
DBP age-split (5 groups) without statins	DBP pre-treatment (age <50)	rs12144623	1	55184959	-0.0177819281816482	0.0016163997722208
DBP age-split (5 groups) without statins	DBP pre-treatment (age <50)	rs76673089	1	60772088	-0.0142893968150019	0.0103354797771949
DBP age-split (5 groups) without statins	DBP pre-treatment (age <50)	rs143772564	1	61980487	0.0148276882246136	0.0104641050792144
DBP age-split (5 groups) without statins	DBP pre-treatment (age <50)	rs115150091	1	66227019	0.0150579940527677	0.0100296975048547
DBP age-split (5 groups) without statins	DBP pre-treatment (age <50)	rs114101090	1	67735766	0.0141883697360754	0.0102296595575998
DBP age-split (5 groups) without statins	DBP pre-treatment (age <50)	rs140400025	1	71195966	0.0146047053858637	0.0179853594848224
DBP age-split (5 groups) without statins	DBP pre-treatment (age <50)	rs181687356	1	72753938	0.0180130042135715	0.0035800813149536
DBP age-split (5 groups) without statins	DBP pre-treatment (age <50)	rs191732178	1	76585988	0.0155132263898849	0.0076972200277279
DBP age-split (5 groups) without statins	DBP pre-treatment (age <50)	rs115405589	1	81755900	0.0151806734502315	0.0103225895331102
DBP age-split (5 groups) without statins	DBP pre-treatment (age <50)	KYAT3	1	89430046	-0.0143413627520203	0.009584777196208
DBP age-split (5 groups) without statins	DBP pre-treatment (age <50)	rs114056218	1	89715824	0.0155455134809017	0.0096415944841084
DBP age-split (5 groups) without statins	DBP pre-treatment (age <50)	rs189244811	1	90279358	0.0139920590445399	0.0108188728262314
DBP age-split (5 groups) without statins	DBP pre-treatment (age <50)	rs183432142	1	92116815	0.0140394009649753	0.0124368317707091
DBP age-split (5 groups) without statins	DBP pre-treatment (age <50)	rs76830614	1	95254541	0.0143727362155914	0.0102283645026215
DBP age-split (5 groups) without statins	DBP pre-treatment (age <50)	rs2376039	1	102925718	-0.0145850712433457	0.0152658139522162
DBP age-split (5 groups) without statins	DBP pre-treatment (age <50)	rs113253540	1	105925800	-0.0145498989149928	0.009211267543955
DBP age-split (5 groups) without statins	DBP pre-treatment (age <50)	rs79684755	1	106079409	-0.0143575798720121	0.010110846992911
DBP age-split (5 groups) without statins	DBP pre-treatment (age <50)	rs12133214	1	107447171	-0.0136220538988709	0.0130255504059956
DBP age-split (5 groups) without statins	DBP pre-treatment (age <50)	rs116669006	1	109487242	0.013944461941719	0.0103347003935178
DBP age-split (5 groups) without statins	DBP pre-treatment (age <50)	rs77566028	1	110191606	0.0151893626898527	0.0073788416040869
DBP age-split (5 groups) without statins	DBP pre-treatment (age <50)	rs114055329	1	111371770	-0.0137558672577142	0.0115249585513041
DBP age-split (5 groups) without statins	DBP pre-treatment (age <50)	rs189338786	1	114329564	0.0153735028579831	0.0116157693897577
DBP age-split (5 groups) without statins	DBP pre-treatment (age <50)	rs140790276	1	116819546	0.0143484575673937	0.012135454045076
DBP age-split (5 groups) without statins	DBP pre-treatment (age <50)	rs61807842	1	118235726	-0.0146093554794788	0.0936978036967747
DBP age-split (5 groups) without statins	DBP pre-treatment (age <50)	rs2093198	1	119019296	-0.0167343690991401	0.0223293027535729
DBP age-split (5 groups) without statins	DBP pre-treatment (age <50)	rs145794714	1	119249568	0.0135975126177072	0.0223860658410951
DBP age-split (5 groups) without statins	DBP pre-treatment (age <50)	rs151042497	1	119961639	-0.0188874099403619	0.0009717352518742
DBP age-split (5 groups) without statins	DBP pre-treatment (age <50)	rs11240106	1	147159431	-0.013958147726953	0.0125701828513553
DBP age-split (5 groups) without statins	DBP pre-treatment (age <50)	rs116740746	1	147314270	0.0139688765630126	0.0115308572393058
DBP age-split (5 groups) without statins	DBP pre-treatment (age <50)	rs114415211	1	151439058	-0.0134893907234072	0.0117729860674172
DBP age-split (5 groups) without statins	DBP pre-treatment (age <50)	rs143653545	1	156763844	0.0155891943722963	0.0067196393814993
DBP age-split (5 groups) without statins	DBP pre-treatment (age <50)	rs74939479	1	163409314	-0.0171096660196781	0.0043859360658285
DBP age-split (5 groups) without statins	DBP pre-treatment (age <50)	rs137902590	1	169361644	0.0135232293978333	0.0117925726221437
DBP age-split (5 groups) without statins	DBP pre-treatment (age <50)	rs144321720	1	172095603	-0.0142205851152539	0.0105606615869439
DBP age-split (5 groups) without statins	DBP pre-treatment (age <50)	rs144032907	1	175502620	-0.0140095921233296	0.0102648063698928
DBP age-split (5 groups) without statins	DBP pre-treatment (age <50)	rs79184525	1	178619318	0.0142589099705219	0.0147046979340714
DBP age-split (5 groups) without statins	DBP pre-treatment (age <50)	rs12137243	1	180228544	-0.0150813125073909	0.0086064519989488
DBP age-split (5 groups) without statins	DBP pre-treatment (age <50)	rs77139104	1	181121504	-0.0140059143304824	0.0116335009982344
DBP age-split (5 groups) without statins	DBP pre-treatment (age <50)	rs3916572	1	183408227	0.0157993957400321	0.0056966117079212
DBP age-split (5 groups) without statins	DBP pre-treatment (age <50)	rs6695108	1	186934871	0.0140629550442099	0.0103081290600428
DBP age-split (5 groups) without statins	DBP pre-treatment (age <50)	rs76198434	1	192330699	0.0149562871083617	0.0087249010690255
DBP age-split (5 groups) without statins	DBP pre-treatment (age <50)	rs72749131	1	200916660	0.0150838010013103	0.0118723336685118
DBP age-split (5 groups) without statins	DBP pre-treatment (age <50)	rs11586183	1	203183572	-0.0136128272861242	0.013024964440347
DBP age-split (5 groups) without statins	DBP pre-treatment (age <50)	ZC3H11A	1	203794017	0.0156683735549449	0.008343173753533
DBP age-split (5 groups) without statins	DBP pre-treatment (age <50)	rs113929413	1	205378885	0.0143771506845951	0.0121843635120517
DBP age-split (5 groups) without statins	DBP pre-treatment (age <50)	rs114898848	1	208891758	-0.013827146962285	0.0120180271117041
DBP age-split (5 groups) without statins	DBP pre-treatment (age <50)	rs183773189	1	209634078	-0.0142873432487249	0.0107979704298899
DBP age-split (5 groups) without statins	DBP pre-treatment (age <50)	rs145990041	1	221001727	-0.016625702381134	0.004787022504516
DBP age-split (5 groups) without statins	DBP pre-treatment (age <50)	rs144040438	1	221430602	0.0158312488347291	0.0074710665505152
DBP age-split (5 groups) without statins	DBP pre-treatment (age <50)	rs112830809	1	223620825	0.0147603275254368	0.0086240027230204
DBP age-split (5 groups) without statins	DBP pre-treatment (age <50)	rs2760061	1	228191075	0.0156223578378558	0.0101086845385772
DBP age-split (5 groups) without statins	DBP pre-treatment (age <50)	rs78254884	1	229304436	0.0152983479201793	0.0071122823026318
DBP age-split (5 groups) without statins	DBP pre-treatment (age <50)	rs913155	1	230716811	0.0165324062108993	0.0047934542683567
DBP age-split (5 groups) without statins	DBP pre-treatment (age <50)	rs148140339	1	236974588	-0.0140501270070672	0.0103852423578399
DBP age-split (5 groups) without statins	DBP pre-treatment (age <50)	rs80193509	1	240055229	-0.014481509104371	0.0095748841170675
DBP age-split (5 groups) without statins	DBP pre-treatment (age <50)	rs112447018	1	240553993	0.0144598195329308	0.0123336797873586
DBP age-split (5 groups) without statins	DBP pre-treatment (age <50)	rs12129301	1	241706826	-0.014281659387052	0.0128180863172595
DBP age-split (5 groups) without statins	DBP pre-treatment (age <50)	rs1831441	1	244359495	0.0179752707481384	0.0024669651729593
DBP age-split (5 groups) without statins	DBP pre-treatment (age <50)	rs62106258	2	417167	-0.0148325683549046	0.0101234650430083
DBP age-split (5 groups) without statins	DBP pre-treatment (age <50)	rs191651168	2	6798656	0.0165394470095634	0.004424933740071
DBP age-split (5 groups) without statins	DBP pre-treatment (age <50)	rs75041127	2	6921653	-0.0144783603027462	0.0109555219718641
DBP age-split (5 groups) without statins	DBP pre-treatment (age <50)	rs142085704	2	7291101	-0.015183194540441	0.0077664588103098
DBP age-split (5 groups) without statins	DBP pre-treatment (age <50)	rs149484163	2	22866351	0.0135003952309489	0.012894236403279
DBP age-split (5 groups) without statins	DBP pre-treatment (age <50)	KRTCAP3	2	27667290	0.0176698435097932	0.0022756968051815
DBP age-split (5 groups) without statins	DBP pre-treatment (age <50)	rs150854617	2	30904921	-0.0135938134044408	0.012633273222081
DBP age-split (5 groups) without statins	DBP pre-treatment (age <50)	rs138867469	2	31509151	-0.0136090666055679	0.0119094474642542
DBP age-split (5 groups) without statins	DBP pre-treatment (age <50)	rs191497146	2	35643834	-0.0153315849602222	0.0067083172964484
DBP age-split (5 groups) without statins	DBP pre-treatment (age <50)	rs34562238	2	40559158	-0.0137279843911528	0.0582608665383237
DBP age-split (5 groups) without statins	DBP pre-treatment (age <50)	rs75781687	2	40597631	-0.0134164784103631	0.0561821906193434
DBP age-split (5 groups) without statins	DBP pre-treatment (age <50)	rs186064305	2	40788236	-0.0185706112533807	0.0023389873886328
DBP age-split (5 groups) without statins	DBP pre-treatment (age <50)	rs140970330	2	42711001	-0.0144142182543873	0.0103519979094773
DBP age-split (5 groups) without statins	DBP pre-treatment (age <50)	rs77765843	2	43231098	-0.019337523728609	0.0006784671542027
DBP age-split (5 groups) without statins	DBP pre-treatment (age <50)	rs182818452	2	44371923	0.01452196855098	0.0125407185419079
DBP age-split (5 groups) without statins	DBP pre-treatment (age <50)	rs185927659	2	54758321	0.0134827215224504	0.0175658780377361
DBP age-split (5 groups) without statins	DBP pre-treatment (age <50)	rs144562712	2	59864903	-0.0148157868534326	0.0080534325485063
DBP age-split (5 groups) without statins	DBP pre-treatment (age <50)	rs78067984	2	60147405	0.0136476820334792	0.0115311312080669
DBP age-split (5 groups) without statins	DBP pre-treatment (age <50)	rs61734468	2	63401820	0.0139511190354824	0.0128895724641016
DBP age-split (5 groups) without statins	DBP pre-treatment (age <50)	rs77167642	2	64521837	-0.0134396506473422	0.0124101864219287
DBP age-split (5 groups) without statins	DBP pre-treatment (age <50)	rs148151309	2	67695172	0.0143661918118596	0.0101222897066167
DBP age-split (5 groups) without statins	DBP pre-treatment (age <50)	rs78278371	2	79922570	-0.0151933040469884	0.0111322059436831
DBP age-split (5 groups) without statins	DBP pre-treatment (age <50)	rs2848261	2	89241031	0.0159705840051174	0.0064564583854882
DBP age-split (5 groups) without statins	DBP pre-treatment (age <50)	rs141579448	2	98740117	-0.0164885036647319	0.0049524659504978
DBP age-split (5 groups) without statins	DBP pre-treatment (age <50)	rs896885	2	99652116	0.0144345145672559	0.0103114569165966
DBP age-split (5 groups) without statins	DBP pre-treatment (age <50)	rs147364995	2	102102070	0.0148072866722941	0.0079383277862895
DBP age-split (5 groups) without statins	DBP pre-treatment (age <50)	rs144128470	2	107289581	0.0139140021055936	0.0121696536233656
DBP age-split (5 groups) without statins	DBP pre-treatment (age <50)	rs77361456	2	119270015	0.0133987991139292	0.0121532400844276
DBP age-split (5 groups) without statins	DBP pre-treatment (age <50)	rs1865584	2	134201660	-0.0149024706333875	0.0078030878200493
DBP age-split (5 groups) without statins	DBP pre-treatment (age <50)	rs113276782	2	138716570	0.014220530167222	0.012181446362379
DBP age-split (5 groups) without statins	DBP pre-treatment (age <50)	rs76599152	2	143213501	-0.0136196203529834	0.0147536436733619
DBP age-split (5 groups) without statins	DBP pre-treatment (age <50)	rs142878580	2	143532381	-0.013472638092935	0.0118889768394883
DBP age-split (5 groups) without statins	DBP pre-treatment (age <50)	rs79529897	2	146079223	0.0144305676221847	0.011428041984659
DBP age-split (5 groups) without statins	DBP pre-treatment (age <50)	rs117793658	2	156679638	0.0144384512677788	0.0105107863158036
DBP age-split (5 groups) without statins	DBP pre-treatment (age <50)	rs10933430	2	158209485	-0.0161938779056072	0.0063360128636917
DBP age-split (5 groups) without statins	DBP pre-treatment (age <50)	rs6708434	2	169591247	-0.0145036187022924	0.009966852068608
DBP age-split (5 groups) without statins	DBP pre-treatment (age <50)	rs78631903	2	169878341	0.0147922746837139	0.0099888405610763
DBP age-split (5 groups) without statins	DBP pre-treatment (age <50)	rs185377611	2	171415239	-0.0145527692511677	0.0102119746589887
DBP age-split (5 groups) without statins	DBP pre-treatment (age <50)	rs148189449	2	175816217	0.0163393579423427	0.0054588156328447
DBP age-split (5 groups) without statins	DBP pre-treatment (age <50)	rs75922353	2	177243557	0.0153767531737685	0.0109628389574556
DBP age-split (5 groups) without statins	DBP pre-treatment (age <50)	rs186724565	2	180615091	-0.0140740126371383	0.0107270115698063
DBP age-split (5 groups) without statins	DBP pre-treatment (age <50)	rs113396325	2	180647657	0.0137744043022394	0.0159181212779309
DBP age-split (5 groups) without statins	DBP pre-treatment (age <50)	rs116104155	2	181226278	-0.015792217105627	0.0086197564645199
DBP age-split (5 groups) without statins	DBP pre-treatment (age <50)	rs75909887	2	184366502	-0.0162811633199453	0.0078060961155566
DBP age-split (5 groups) without statins	DBP pre-treatment (age <50)	rs112962187	2	201313362	0.014072073623538	0.0119150236687525
DBP age-split (5 groups) without statins	DBP pre-treatment (age <50)	rs149277853	2	206043656	0.0139775853604078	0.0103437932623799
DBP age-split (5 groups) without statins	DBP pre-treatment (age <50)	rs139123030	2	206204399	-0.0176198612898588	0.0022395330918831
DBP age-split (5 groups) without statins	DBP pre-treatment (age <50)	rs75643578	2	213574638	-0.0142518719658255	0.0102229023154328
DBP age-split (5 groups) without statins	DBP pre-treatment (age <50)	rs80318133	2	217475220	0.0141712427139282	0.0110853585908535
DBP age-split (5 groups) without statins	DBP pre-treatment (age <50)	rs114002218	2	218851720	-0.0152789000421762	0.006714043778363
DBP age-split (5 groups) without statins	DBP pre-treatment (age <50)	rs3092968	2	219027024	-0.0145043479278683	0.011539515268932
DBP age-split (5 groups) without statins	DBP pre-treatment (age <50)	GPBAR1	2	219126400	0.0160483922809362	0.0054702594257993
DBP age-split (5 groups) without statins	DBP pre-treatment (age <50)	rs72971256	2	224255506	0.0139816645532846	0.0115604770346765
DBP age-split (5 groups) without statins	DBP pre-treatment (age <50)	rs150609828	2	225262917	-0.0170779470354318	0.0041912593117822
DBP age-split (5 groups) without statins	DBP pre-treatment (age <50)	rs146405459	2	226109841	-0.0140894390642642	0.0106896689971987
DBP age-split (5 groups) without statins	DBP pre-treatment (age <50)	rs115909524	2	227693831	0.0139464298263192	0.0103635918885038
DBP age-split (5 groups) without statins	DBP pre-treatment (age <50)	rs76584812	2	235525876	0.0178323779255151	0.0029166994477276
DBP age-split (5 groups) without statins	DBP pre-treatment (age <50)	rs137947220	2	235535706	0.013665004633367	0.0174231722376614
DBP age-split (5 groups) without statins	DBP pre-treatment (age <50)	rs138556835	2	236809087	0.0141283897683024	0.0115945308808308
DBP age-split (5 groups) without statins	DBP pre-treatment (age <50)	rs56064675	2	237060974	-0.0142085198312997	0.0103380086800726
DBP age-split (5 groups) without statins	DBP pre-treatment (age <50)	rs72990516	2	237542586	-0.01375272590667	0.0108459418958691
DBP age-split (5 groups) without statins	DBP pre-treatment (age <50)	rs114365247	2	241599440	-0.0140326227992773	0.0102581753559207
DBP age-split (5 groups) without statins	DBP pre-treatment (age <50)	rs4270338	2	241912122	-0.014680603519082	0.0081418889792837
DBP age-split (5 groups) without statins	DBP pre-treatment (age <50)	rs114937631	3	2389023	-0.0148436790332198	0.0079625503686345
DBP age-split (5 groups) without statins	DBP pre-treatment (age <50)	rs78207794	3	5865268	-0.0135151091963052	0.011632324980697
DBP age-split (5 groups) without statins	DBP pre-treatment (age <50)	rs192024795	3	6913083	0.0145807554945349	0.0107467447734512
DBP age-split (5 groups) without statins	DBP pre-treatment (age <50)	rs182376365	3	8029375	0.0135241849347949	0.0131034706827338
DBP age-split (5 groups) without statins	DBP pre-treatment (age <50)	rs188578378	3	8180930	-0.0145810144022107	0.0120308370400971
DBP age-split (5 groups) without statins	DBP pre-treatment (age <50)	rs811907	3	10160891	0.0153886983171105	0.0064889765745401
DBP age-split (5 groups) without statins	DBP pre-treatment (age <50)	rs189215447	3	11182473	0.0186745133250951	0.0034887490064495
DBP age-split (5 groups) without statins	DBP pre-treatment (age <50)	rs3899614	3	14817727	-0.0135652581229805	0.0116258965863672
DBP age-split (5 groups) without statins	DBP pre-treatment (age <50)	rs146502476	3	15684845	0.0148975644260644	0.0080474783521594
DBP age-split (5 groups) without statins	DBP pre-treatment (age <50)	rs188541327	3	18803715	0.0160314608365297	0.0058298138220393
DBP age-split (5 groups) without statins	DBP pre-treatment (age <50)	rs114715102	3	22083199	-0.0142253478989005	0.0103502239841412
DBP age-split (5 groups) without statins	DBP pre-treatment (age <50)	rs191231747	3	34519965	0.0159226432442665	0.0068760490213577
DBP age-split (5 groups) without statins	DBP pre-treatment (age <50)	rs192594683	3	35387248	0.0164621509611606	0.0070305714353959
DBP age-split (5 groups) without statins	DBP pre-treatment (age <50)	rs111818429	3	45234957	0.0141089176759123	0.0105720942160711
DBP age-split (5 groups) without statins	DBP pre-treatment (age <50)	rs11130391	3	54050688	0.0142607595771551	0.0110859233590569
DBP age-split (5 groups) without statins	DBP pre-treatment (age <50)	rs77393518	3	58488579	-0.0134143736213445	0.0141865210042439
DBP age-split (5 groups) without statins	DBP pre-treatment (age <50)	rs113724568	3	58680592	0.0144478250294923	0.0117786026838899
DBP age-split (5 groups) without statins	DBP pre-treatment (age <50)	rs73090753	3	59628118	0.0171420071274042	0.0027540646106269
DBP age-split (5 groups) without statins	DBP pre-treatment (age <50)	rs150484099	3	60175773	-0.0149807650595903	0.0092011666873785
DBP age-split (5 groups) without statins	DBP pre-treatment (age <50)	rs150277287	3	60271302	-0.0136632332578301	0.0155404166583426
DBP age-split (5 groups) without statins	DBP pre-treatment (age <50)	rs116475825	3	74658320	0.0144738079980015	0.0103342938804118
DBP age-split (5 groups) without statins	DBP pre-treatment (age <50)	rs143349679	3	77064984	-0.0159977655857801	0.0066333897890447
DBP age-split (5 groups) without statins	DBP pre-treatment (age <50)	rs114624182	3	87788098	0.0137187149375677	0.012672828473936
DBP age-split (5 groups) without statins	DBP pre-treatment (age <50)	rs62276164	3	89774983	0.0150120230391621	0.0387352566462866
DBP age-split (5 groups) without statins	DBP pre-treatment (age <50)	rs192877549	3	94997240	0.0137181933969259	0.058444703875781
DBP age-split (5 groups) without statins	DBP pre-treatment (age <50)	rs78761191	3	105299699	0.0138825234025716	0.0121965608786873
DBP age-split (5 groups) without statins	DBP pre-treatment (age <50)	rs41305839	3	105439145	0.013842150568962	0.0117705546201186
DBP age-split (5 groups) without statins	DBP pre-treatment (age <50)	rs17760863	3	115423804	-0.0150576829910278	0.0112854625880628
DBP age-split (5 groups) without statins	DBP pre-treatment (age <50)	rs115930227	3	115564776	-0.0149214500561356	0.0097067375182633
DBP age-split (5 groups) without statins	DBP pre-treatment (age <50)	rs192989303	3	122389255	0.0158208180218935	0.0054921139858576
DBP age-split (5 groups) without statins	DBP pre-treatment (age <50)	rs140490051	3	123506282	0.014162722043693	0.0101649386334783
DBP age-split (5 groups) without statins	DBP pre-treatment (age <50)	rs138598488	3	130479640	0.0138809839263558	0.0123497488482606
DBP age-split (5 groups) without statins	DBP pre-treatment (age <50)	rs186426460	3	132328128	0.015906685963273	0.0054678178220297
DBP age-split (5 groups) without statins	DBP pre-treatment (age <50)	rs138102538	3	144174669	0.0140320556238293	0.0123421985524738
DBP age-split (5 groups) without statins	DBP pre-treatment (age <50)	rs73164822	3	146698939	0.0167730152606964	0.005139448478668
DBP age-split (5 groups) without statins	DBP pre-treatment (age <50)	rs75374400	3	149822575	-0.017036497592926	0.0035956798581501
DBP age-split (5 groups) without statins	DBP pre-treatment (age <50)	rs115958933	3	151845639	-0.0139430919662117	0.0112806182657217
DBP age-split (5 groups) without statins	DBP pre-treatment (age <50)	rs116253421	3	153993141	-0.0138622606173157	0.0125936029322593
DBP age-split (5 groups) without statins	DBP pre-treatment (age <50)	rs78443289	3	157317780	-0.0142586743459105	0.0098689740651109
DBP age-split (5 groups) without statins	DBP pre-treatment (age <50)	rs149082714	3	158901019	0.0148497652262449	0.0103433480044542
DBP age-split (5 groups) without statins	DBP pre-treatment (age <50)	rs150255937	3	158978182	-0.0149088194593787	0.0091978280429357
DBP age-split (5 groups) without statins	DBP pre-treatment (age <50)	rs142891028	3	171829050	0.0171126928180456	0.0065149940045141
DBP age-split (5 groups) without statins	DBP pre-treatment (age <50)	rs147814901	3	172285051	0.0151423932984471	0.0986947005410219
DBP age-split (5 groups) without statins	DBP pre-treatment (age <50)	rs17756079	3	172367547	-0.0147825516760349	0.0137950794329548
DBP age-split (5 groups) without statins	DBP pre-treatment (age <50)	rs148409938	3	172662416	0.0140466783195734	0.0174743561787865
DBP age-split (5 groups) without statins	DBP pre-treatment (age <50)	rs73175089	3	172693993	-0.0147451423108577	0.0102027994910913
DBP age-split (5 groups) without statins	DBP pre-treatment (age <50)	rs138981278	3	173091273	-0.0152849182486534	0.0086278701940171
DBP age-split (5 groups) without statins	DBP pre-treatment (age <50)	rs148682182	3	173766796	0.0181126594543457	0.0016453817610595
DBP age-split (5 groups) without statins	DBP pre-treatment (age <50)	rs76182248	3	174332184	0.016757084056735	0.0074621340867808
DBP age-split (5 groups) without statins	DBP pre-treatment (age <50)	rs34866469	3	181138805	0.0147457830607891	0.0102505682063904
DBP age-split (5 groups) without statins	DBP pre-treatment (age <50)	rs142748438	3	181684185	0.0179219413548707	0.0022446189133746
DBP age-split (5 groups) without statins	DBP pre-treatment (age <50)	rs17366653	3	186570816	-0.0142477601766586	0.010795041955106
DBP age-split (5 groups) without statins	DBP pre-treatment (age <50)	rs149590174	3	191019568	-0.014656257815659	0.0090825785628612
DBP age-split (5 groups) without statins	DBP pre-treatment (age <50)	rs111600051	3	192076177	-0.0193797145038843	0.0003975421531188
DBP age-split (5 groups) without statins	DBP pre-treatment (age <50)	rs9865015	3	192212556	0.0168888792395591	0.0052099426642319
DBP age-split (5 groups) without statins	DBP pre-treatment (age <50)	rs75603168	4	5108593	-0.0163009613752365	0.0057800423489011
DBP age-split (5 groups) without statins	DBP pre-treatment (age <50)	rs114985521	4	14592493	-0.0139697454869747	0.0103526266340285
DBP age-split (5 groups) without statins	DBP pre-treatment (age <50)	rs116079777	4	22592909	-0.0148165132850408	0.0078990696486824
DBP age-split (5 groups) without statins	DBP pre-treatment (age <50)	rs188272163	4	35007437	0.0140043115243315	0.0125351558752581
DBP age-split (5 groups) without statins	DBP pre-treatment (age <50)	rs148397354	4	37911332	-0.0136058311909437	0.0116207844757485
DBP age-split (5 groups) without statins	DBP pre-treatment (age <50)	rs192936481	4	39114635	-0.0138913551345467	0.0110374565609991
DBP age-split (5 groups) without statins	DBP pre-treatment (age <50)	rs113091577	4	40024620	0.0140913873910903	0.0128187645665819
DBP age-split (5 groups) without statins	DBP pre-treatment (age <50)	rs147681288	4	41310996	-0.0158695541322231	0.0082499331440902
DBP age-split (5 groups) without statins	DBP pre-treatment (age <50)	rs185191900	4	55716248	0.0162581726908683	0.0046858185871398
DBP age-split (5 groups) without statins	DBP pre-treatment (age <50)	rs149075500	4	60531864	0.0140757607296109	0.0126755371408847
DBP age-split (5 groups) without statins	DBP pre-treatment (age <50)	rs112589293	4	65780060	-0.0137067446485161	0.0121078573870486
DBP age-split (5 groups) without statins	DBP pre-treatment (age <50)	rs181713246	4	66829596	0.0146121270954608	0.0102272005854141
DBP age-split (5 groups) without statins	DBP pre-treatment (age <50)	rs191450707	4	68903077	0.0142527259886264	0.0098180042538356
DBP age-split (5 groups) without statins	DBP pre-treatment (age <50)	rs17002564	4	78268226	0.0144587745890021	0.0103370279974987
DBP age-split (5 groups) without statins	DBP pre-treatment (age <50)	rs72659495	4	91334032	0.0152804357931017	0.0281104289361382
DBP age-split (5 groups) without statins	DBP pre-treatment (age <50)	rs144527668	4	92546198	0.0160577744245529	0.0121036651559907
DBP age-split (5 groups) without statins	DBP pre-treatment (age <50)	rs4235449	4	101210681	-0.0150962257757782	0.0089301944666869
DBP age-split (5 groups) without statins	DBP pre-treatment (age <50)	rs115260139	4	102957885	0.0136797949671745	0.0136933618338839
DBP age-split (5 groups) without statins	DBP pre-treatment (age <50)	rs184782727	4	112245131	0.0143557209521532	0.0096475487469258
DBP age-split (5 groups) without statins	DBP pre-treatment (age <50)	rs145767888	4	118683149	-0.0142501657828688	0.0114628495460204
DBP age-split (5 groups) without statins	DBP pre-treatment (age <50)	rs150001637	4	120784094	0.0157277211546897	0.0085253337365665
DBP age-split (5 groups) without statins	DBP pre-treatment (age <50)	rs77074652	4	121393871	-0.0148809934034943	0.008163081013812
DBP age-split (5 groups) without statins	DBP pre-treatment (age <50)	rs182591782	4	121421436	0.0172994919121265	0.0046618958407622
DBP age-split (5 groups) without statins	DBP pre-treatment (age <50)	rs145511002	4	121956342	-0.0152700236067175	0.0102330045867281
DBP age-split (5 groups) without statins	DBP pre-treatment (age <50)	rs111597674	4	135783898	-0.0133890826255083	0.0154652818020446
DBP age-split (5 groups) without statins	DBP pre-treatment (age <50)	rs145021273	4	136652031	-0.0139469867572188	0.0114305401081951
DBP age-split (5 groups) without statins	DBP pre-treatment (age <50)	rs116102662	4	136878053	0.0159457325935363	0.0066337803186565
DBP age-split (5 groups) without statins	DBP pre-treatment (age <50)	rs114469351	4	137107142	-0.0151920383796095	0.0109998256742367
DBP age-split (5 groups) without statins	DBP pre-treatment (age <50)	rs146183484	4	137632390	0.0139494156464934	0.0126690966728883
DBP age-split (5 groups) without statins	DBP pre-treatment (age <50)	rs145039232	4	138377571	-0.0146337272599339	0.0134048697696297
DBP age-split (5 groups) without statins	DBP pre-treatment (age <50)	rs114106885	4	138404554	0.0137059483677148	0.0141359239529716
DBP age-split (5 groups) without statins	DBP pre-treatment (age <50)	rs113556244	4	138578169	0.0133711155503988	0.0146116366385078
DBP age-split (5 groups) without statins	DBP pre-treatment (age <50)	rs79554990	4	140437827	0.0136413741856813	0.0112039965333386
DBP age-split (5 groups) without statins	DBP pre-treatment (age <50)	GYPB	4	144989550	0.0145130977034568	0.010257775731385
DBP age-split (5 groups) without statins	DBP pre-treatment (age <50)	rs71620271	4	154657540	0.0148395067080855	0.0078837987119738
DBP age-split (5 groups) without statins	DBP pre-treatment (age <50)	rs72685782	4	156609757	-0.0143452761694788	0.0117140733956408
DBP age-split (5 groups) without statins	DBP pre-treatment (age <50)	rs193165147	4	157355020	-0.0157580710947513	0.0079466288476816
DBP age-split (5 groups) without statins	DBP pre-treatment (age <50)	rs184956364	4	168504411	-0.0141600286588072	0.0119245155567701
DBP age-split (5 groups) without statins	DBP pre-treatment (age <50)	rs189078299	4	169802217	0.0150716332718729	0.0078171797512244
DBP age-split (5 groups) without statins	DBP pre-treatment (age <50)	rs143686199	4	171683205	0.0139854354783892	0.0103406745934377
DBP age-split (5 groups) without statins	DBP pre-treatment (age <50)	GALNTL6	4	173348057	0.0163000151515007	0.005488964677797
DBP age-split (5 groups) without statins	DBP pre-treatment (age <50)	rs141600957	4	176732357	0.0139750828966498	0.0103202182041847
DBP age-split (5 groups) without statins	DBP pre-treatment (age <50)	rs145443051	4	179886067	0.0145864943042397	0.0086446524961206
DBP age-split (5 groups) without statins	DBP pre-treatment (age <50)	rs142634406	4	182509107	0.0145694138482213	0.0092294279522828
DBP age-split (5 groups) without statins	DBP pre-treatment (age <50)	rs17305009	4	183034169	-0.0148514918982982	0.0086255744246113
DBP age-split (5 groups) without statins	DBP pre-treatment (age <50)	rs79087058	4	184312199	-0.0136786457151174	0.0112533921793725
DBP age-split (5 groups) without statins	DBP pre-treatment (age <50)	rs146368809	4	184888498	0.0143859591335058	0.0098844746351921
DBP age-split (5 groups) without statins	DBP pre-treatment (age <50)	rs181229919	4	189570378	0.0150095792487263	0.0078138106322456
DBP age-split (5 groups) without statins	DBP pre-treatment (age <50)	rs113259290	5	79572	-0.0144034540280699	0.0110955450192225
DBP age-split (5 groups) without statins	DBP pre-treatment (age <50)	rs185620701	5	5333507	0.0178301017731428	0.002242026249982
DBP age-split (5 groups) without statins	DBP pre-treatment (age <50)	rs1963856	5	5577364	0.0144941434264183	0.0110411381232208
DBP age-split (5 groups) without statins	DBP pre-treatment (age <50)	rs141878766	5	6743833	-0.0139581812545657	0.0105000391818367
DBP age-split (5 groups) without statins	DBP pre-treatment (age <50)	rs314730	5	10031414	0.0142216859385371	0.0115144368973593
DBP age-split (5 groups) without statins	DBP pre-treatment (age <50)	rs62364286	5	10383141	0.0153742069378495	0.0079920278880893
DBP age-split (5 groups) without statins	DBP pre-treatment (age <50)	rs28862	5	11305901	0.0149949137121438	0.0088387920582659
DBP age-split (5 groups) without statins	DBP pre-treatment (age <50)	rs116087286	5	17172903	-0.0173431187868118	0.0022347107760053
DBP age-split (5 groups) without statins	DBP pre-treatment (age <50)	rs188022063	5	18376988	0.0136461379006505	0.0115518055004352
DBP age-split (5 groups) without statins	DBP pre-treatment (age <50)	rs186565991	5	24808877	-0.0139678865671157	0.0138079483089787
DBP age-split (5 groups) without statins	DBP pre-treatment (age <50)	rs35669520	5	37104889	-0.0162961389869451	0.0054624392819758
DBP age-split (5 groups) without statins	DBP pre-treatment (age <50)	rs145982889	5	52065319	-0.0140031995251774	0.0150383737378432
DBP age-split (5 groups) without statins	DBP pre-treatment (age <50)	rs149170794	5	53094513	0.0133605003356933	0.0126746298249299
DBP age-split (5 groups) without statins	DBP pre-treatment (age <50)	rs116003488	5	53384683	-0.0144836083054542	0.0100335704234788
DBP age-split (5 groups) without statins	DBP pre-treatment (age <50)	rs111600885	5	57443673	0.0153611041605472	0.0068839266772282
DBP age-split (5 groups) without statins	DBP pre-treatment (age <50)	rs189328745	5	57670300	-0.0141379348933696	0.0119213866641425
DBP age-split (5 groups) without statins	DBP pre-treatment (age <50)	rs114843712	5	58115865	0.0138796027749776	0.0121352518543908
DBP age-split (5 groups) without statins	DBP pre-treatment (age <50)	SREK1	5	65457621	0.0150126488879323	0.0083245515529729
DBP age-split (5 groups) without statins	DBP pre-treatment (age <50)	rs56032426	5	68321481	0.0159697011113166	0.0052219442523908
DBP age-split (5 groups) without statins	DBP pre-treatment (age <50)	rs113488574	5	68757693	0.0150756230577826	0.0122771914746016
DBP age-split (5 groups) without statins	DBP pre-treatment (age <50)	rs191881587	5	76026434	-0.0147524643689394	0.0095170429479687
DBP age-split (5 groups) without statins	DBP pre-treatment (age <50)	rs141530345	5	80795221	0.0135568752884864	0.0158748354151126
DBP age-split (5 groups) without statins	DBP pre-treatment (age <50)	rs148815245	5	82019814	0.0160626210272312	0.0052691305105114
DBP age-split (5 groups) without statins	DBP pre-treatment (age <50)	rs10074377	5	82122180	-0.0153678776696324	0.0068325998924975
DBP age-split (5 groups) without statins	DBP pre-treatment (age <50)	rs75923260	5	96256486	-0.0141633795574307	0.0101182542840307
DBP age-split (5 groups) without statins	DBP pre-treatment (age <50)	rs31611	5	108997116	0.0170279741287231	0.0034813431981326
DBP age-split (5 groups) without statins	DBP pre-treatment (age <50)	rs62371709	5	115069682	-0.0171625167131423	0.0082894863422966
DBP age-split (5 groups) without statins	DBP pre-treatment (age <50)	rs115374444	5	122491973	0.0148802371695637	0.0094566025982222
DBP age-split (5 groups) without statins	DBP pre-treatment (age <50)	rs143073807	5	122535307	-0.0162189938127994	0.0065442057431103
DBP age-split (5 groups) without statins	DBP pre-treatment (age <50)	rs149482332	5	123000708	0.0146305169910192	0.0103478348126551
DBP age-split (5 groups) without statins	DBP pre-treatment (age <50)	rs191522849	5	125015951	0.0137343723326921	0.011770596441428
DBP age-split (5 groups) without statins	DBP pre-treatment (age <50)	rs186548377	5	127040965	0.0148244714364409	0.008095187756025
DBP age-split (5 groups) without statins	DBP pre-treatment (age <50)	rs72785160	5	127844783	0.0152429975569248	0.0116558256990985
DBP age-split (5 groups) without statins	DBP pre-treatment (age <50)	rs116068843	5	132683468	0.0157301072031259	0.0068891933529647
DBP age-split (5 groups) without statins	DBP pre-treatment (age <50)	rs1229715	5	136750138	0.0140039743855595	0.0103941210564612
DBP age-split (5 groups) without statins	DBP pre-treatment (age <50)	rs140626329	5	143790352	-0.0135120255872607	0.0126570825452458
DBP age-split (5 groups) without statins	DBP pre-treatment (age <50)	rs62377689	5	146654687	-0.0175960026681423	0.0043914191671037
DBP age-split (5 groups) without statins	DBP pre-treatment (age <50)	rs1800888	5	148206885	0.0138052757829427	0.0125903636339105
DBP age-split (5 groups) without statins	DBP pre-treatment (age <50)	rs1186925	5	157297802	-0.0163167715072631	0.0054817905822432
DBP age-split (5 groups) without statins	DBP pre-treatment (age <50)	rs186697795	5	165770714	0.0142990611493587	0.0102137417056053
DBP age-split (5 groups) without statins	DBP pre-treatment (age <50)	rs72829393	5	166934630	-0.0159281082451343	0.005206334684418
DBP age-split (5 groups) without statins	DBP pre-treatment (age <50)	rs17439806	5	167485298	0.0143153220415115	0.0101069125571476
DBP age-split (5 groups) without statins	DBP pre-treatment (age <50)	rs147745759	5	170174306	0.0154325123876333	0.0066537331515733
DBP age-split (5 groups) without statins	DBP pre-treatment (age <50)	rs181358879	5	171059748	-0.0151219945400953	0.011494579518491
DBP age-split (5 groups) without statins	DBP pre-treatment (age <50)	rs139205812	5	173286012	0.0161626264452934	0.01034786997964
DBP age-split (5 groups) without statins	DBP pre-treatment (age <50)	rs2652179	5	175007493	0.0138682266697287	0.0103548351585416
DBP age-split (5 groups) without statins	DBP pre-treatment (age <50)	rs2913913	5	175951390	-0.0145067274570465	0.0104692422859197
DBP age-split (5 groups) without statins	DBP pre-treatment (age <50)	rs115514591	6	2540602	0.0164416451007127	0.0054732788149084
DBP age-split (5 groups) without statins	DBP pre-treatment (age <50)	rs182998865	6	4617190	-0.0137126017361879	0.0115121986926874
DBP age-split (5 groups) without statins	DBP pre-treatment (age <50)	rs9405785	6	4915028	-0.0143178617581725	0.0139375784025619
DBP age-split (5 groups) without statins	DBP pre-treatment (age <50)	rs188602190	6	5795440	0.0156541336327791	0.0064662592142666
DBP age-split (5 groups) without statins	DBP pre-treatment (age <50)	rs9502699	6	8258458	0.0157475396990776	0.0092161165659214
DBP age-split (5 groups) without statins	DBP pre-treatment (age <50)	rs79998611	6	19440324	0.0143197383731603	0.0097777708732815
DBP age-split (5 groups) without statins	DBP pre-treatment (age <50)	rs188973278	6	20273343	0.0136915799230337	0.0114021681448989
DBP age-split (5 groups) without statins	DBP pre-treatment (age <50)	rs148265642	6	23484629	-0.0158291310071945	0.0087235263867431
DBP age-split (5 groups) without statins	DBP pre-treatment (age <50)	rs138711481	6	24442085	-0.0140512119978666	0.0115181589856562
DBP age-split (5 groups) without statins	DBP pre-treatment (age <50)	rs73407126	6	28605039	-0.0191369447857141	0.0019552609587929
DBP age-split (5 groups) without statins	DBP pre-treatment (age <50)	rs114472966	6	29991927	0.015384417027235	0.0085126744685058
DBP age-split (5 groups) without statins	DBP pre-treatment (age <50)	POU5F1	6	31140313	0.0141475517302751	0.0104783479227256
DBP age-split (5 groups) without statins	DBP pre-treatment (age <50)	rs34137317	6	31604894	-0.0137337511405348	0.0109267290145006
DBP age-split (5 groups) without statins	DBP pre-treatment (age <50)	rs77542152	6	33795191	-0.0158389415591955	0.0078213240491085
DBP age-split (5 groups) without statins	DBP pre-treatment (age <50)	rs142318211	6	36755201	-0.0146180018782615	0.0103565348769707
DBP age-split (5 groups) without statins	DBP pre-treatment (age <50)	rs147412981	6	36848516	-0.0174718499183654	0.0054503431222681
DBP age-split (5 groups) without statins	DBP pre-treatment (age <50)	rs149782238	6	37456251	0.013783685863018	0.0116225622373541
DBP age-split (5 groups) without statins	DBP pre-treatment (age <50)	rs111478570	6	40425990	-0.0142005672678351	0.0103489067362698
DBP age-split (5 groups) without statins	DBP pre-treatment (age <50)	rs76601921	6	40443325	0.016074638813734	0.0054891814770954
DBP age-split (5 groups) without statins	DBP pre-treatment (age <50)	rs75243431	6	43206066	0.0143887121230363	0.0121025983493745
DBP age-split (5 groups) without statins	DBP pre-treatment (age <50)	rs150130805	6	44333700	-0.0175173506140708	0.0039204683539809
DBP age-split (5 groups) without statins	DBP pre-treatment (age <50)	rs113346215	6	46401711	0.0156392604112625	0.0063018440269068
DBP age-split (5 groups) without statins	DBP pre-treatment (age <50)	rs150139302	6	55252839	0.0134047539904713	0.012271891939452
DBP age-split (5 groups) without statins	DBP pre-treatment (age <50)	rs150969361	6	64251384	-0.0140021787956357	0.0102853230286909
DBP age-split (5 groups) without statins	DBP pre-treatment (age <50)	rs148476815	6	64489558	-0.0141531117260456	0.0119496043415837
DBP age-split (5 groups) without statins	DBP pre-treatment (age <50)	rs185218109	6	69868053	0.0176154449582099	0.0021677704807408
DBP age-split (5 groups) without statins	DBP pre-treatment (age <50)	rs141274659	6	79917732	0.0136539554223418	0.0121973125828275
DBP age-split (5 groups) without statins	DBP pre-treatment (age <50)	rs113089232	6	82003823	-0.0136525053530931	0.0110915280551583
DBP age-split (5 groups) without statins	DBP pre-treatment (age <50)	rs62417729	6	88364815	-0.0145005155354738	0.0103408629697418
DBP age-split (5 groups) without statins	DBP pre-treatment (age <50)	rs16879965	6	88652466	0.0144733032211661	0.0090351595069248
DBP age-split (5 groups) without statins	DBP pre-treatment (age <50)	rs75032988	6	91825691	0.0143233062699437	0.0114363910405447
DBP age-split (5 groups) without statins	DBP pre-treatment (age <50)	rs141632574	6	100900236	0.0156988855451345	0.0074783125111682
DBP age-split (5 groups) without statins	DBP pre-treatment (age <50)	rs2787570	6	101850263	0.0139701757580041	0.0169348595653583
DBP age-split (5 groups) without statins	DBP pre-treatment (age <50)	rs11756558	6	102253663	0.0152482995763421	0.0094380328095652
DBP age-split (5 groups) without statins	DBP pre-treatment (age <50)	rs9485987	6	104961858	-0.0145292524248361	0.0110450325829114
DBP age-split (5 groups) without statins	DBP pre-treatment (age <50)	rs41285458	6	105563677	0.0165295470505952	0.0066680508509313
DBP age-split (5 groups) without statins	DBP pre-treatment (age <50)	rs184594579	6	108316704	-0.0143421972170472	0.012763143907981
DBP age-split (5 groups) without statins	DBP pre-treatment (age <50)	rs76659982	6	117800681	0.0141221974045038	0.0107950662295822
DBP age-split (5 groups) without statins	DBP pre-treatment (age <50)	rs116958150	6	120006359	0.0151955066248774	0.0095165857017335
DBP age-split (5 groups) without statins	DBP pre-treatment (age <50)	rs111892353	6	124824393	0.0148282833397388	0.0095771783336724
DBP age-split (5 groups) without statins	DBP pre-treatment (age <50)	rs181834967	6	124886906	-0.0151612116023898	0.0074505092355695
DBP age-split (5 groups) without statins	DBP pre-treatment (age <50)	rs143534388	6	131690827	-0.0141148213297128	0.0103418560102877
DBP age-split (5 groups) without statins	DBP pre-treatment (age <50)	rs6569867	6	133450298	0.0162899643182754	0.0046720904660506
DBP age-split (5 groups) without statins	DBP pre-treatment (age <50)	rs72970161	6	134459007	-0.0133780650794506	0.0125386937080239
DBP age-split (5 groups) without statins	DBP pre-treatment (age <50)	rs146206738	6	135094281	-0.0139707094058394	0.0109201932229583
DBP age-split (5 groups) without statins	DBP pre-treatment (age <50)	rs150930125	6	150488458	0.015123177319765	0.0107467264581891
DBP age-split (5 groups) without statins	DBP pre-treatment (age <50)	rs116846248	6	150714962	0.0141840251162648	0.010314490717151
DBP age-split (5 groups) without statins	DBP pre-treatment (age <50)	rs147694428	6	154416141	0.0183341577649116	0.0011679704791505
DBP age-split (5 groups) without statins	DBP pre-treatment (age <50)	rs35017860	6	157457513	0.0141556831076741	0.0102707078542709
DBP age-split (5 groups) without statins	DBP pre-treatment (age <50)	rs9347225	6	158726607	0.0140895983204245	0.0120259066060206
DBP age-split (5 groups) without statins	DBP pre-treatment (age <50)	rs142529795	6	159918402	0.0148166362196207	0.0102749562101503
DBP age-split (5 groups) without statins	DBP pre-treatment (age <50)	rs73015248	6	162172462	-0.0138691840693354	0.0107203808697845
DBP age-split (5 groups) without statins	DBP pre-treatment (age <50)	rs146342037	6	163743640	-0.0135712753981351	0.0125615921779451
DBP age-split (5 groups) without statins	DBP pre-treatment (age <50)	rs9347018	6	165052925	-0.0146032078191638	0.0111077246095619
DBP age-split (5 groups) without statins	DBP pre-treatment (age <50)	rs192538574	6	166448889	-0.0185792706906795	0.0011767854082722
DBP age-split (5 groups) without statins	DBP pre-treatment (age <50)	rs143466526	7	57630	-0.0152551969513297	0.0086258819662071
DBP age-split (5 groups) without statins	DBP pre-treatment (age <50)	rs144900992	7	7096104	0.016102010384202	0.0054325093817477
DBP age-split (5 groups) without statins	DBP pre-treatment (age <50)	rs117353939	7	7814366	0.0148478867486119	0.0084854316345201
DBP age-split (5 groups) without statins	DBP pre-treatment (age <50)	rs76092463	7	8088445	0.0166730601340532	0.0054980460151901
DBP age-split (5 groups) without statins	DBP pre-treatment (age <50)	rs35608915	7	27237982	-0.0140354670584201	0.0125580784655106
DBP age-split (5 groups) without statins	DBP pre-treatment (age <50)	rs185252627	7	28317904	-0.0133881028741598	0.0127066547047786
DBP age-split (5 groups) without statins	DBP pre-treatment (age <50)	rs139535880	7	31478408	-0.0140995411202311	0.0125300778367932
DBP age-split (5 groups) without statins	DBP pre-treatment (age <50)	rs148325890	7	33165742	0.0151799824088811	0.0116208272767723
DBP age-split (5 groups) without statins	DBP pre-treatment (age <50)	rs17639635	7	41976558	-0.0144186569377779	0.0097428884989043
DBP age-split (5 groups) without statins	DBP pre-treatment (age <50)	rs112674319	7	42162704	0.014441386796534	0.009450756590911
DBP age-split (5 groups) without statins	DBP pre-treatment (age <50)	rs187374104	7	44937832	0.0206937827169895	0.0001528480120472
DBP age-split (5 groups) without statins	DBP pre-treatment (age <50)	rs117996466	7	48509759	0.0140092764049768	0.0103403488832342
DBP age-split (5 groups) without statins	DBP pre-treatment (age <50)	rs189227931	7	51379038	0.0174366626888513	0.0047466465163813
DBP age-split (5 groups) without statins	DBP pre-treatment (age <50)	rs191490326	7	71672182	-0.0138646196573972	0.0103528672226183
DBP age-split (5 groups) without statins	DBP pre-treatment (age <50)	rs73369458	7	78457857	-0.0155020533129572	0.0079075099888307
DBP age-split (5 groups) without statins	DBP pre-treatment (age <50)	rs113041029	7	81204211	0.0173278134316205	0.0022823759940503
DBP age-split (5 groups) without statins	DBP pre-treatment (age <50)	rs187233180	7	83980637	0.0147868134081363	0.0125372934397065
DBP age-split (5 groups) without statins	DBP pre-treatment (age <50)	rs141517321	7	87388921	-0.0137405069544911	0.0112863517654197
DBP age-split (5 groups) without statins	DBP pre-treatment (age <50)	rs183837281	7	94128351	0.0140557689592242	0.0133865123333728
DBP age-split (5 groups) without statins	DBP pre-treatment (age <50)	rs146831846	7	97882303	-0.0135235441848635	0.0118460872598984
DBP age-split (5 groups) without statins	DBP pre-treatment (age <50)	rs187967283	7	98645942	-0.017390476539731	0.0036164861473149
DBP age-split (5 groups) without statins	DBP pre-treatment (age <50)	rs145902681	7	99688952	0.0150580750778317	0.0103328814686131
DBP age-split (5 groups) without statins	DBP pre-treatment (age <50)	rs182601572	7	105642413	0.0140146957710385	0.0179016097179086
DBP age-split (5 groups) without statins	DBP pre-treatment (age <50)	rs146428097	7	106854883	-0.0139523427933454	0.0103363131463467
DBP age-split (5 groups) without statins	DBP pre-treatment (age <50)	rs146387091	7	114558825	0.0172889288514852	0.0066593023389872
DBP age-split (5 groups) without statins	DBP pre-treatment (age <50)	rs79202942	7	116306737	0.017568077892065	0.010049616721378
DBP age-split (5 groups) without statins	DBP pre-treatment (age <50)	rs13239186	7	117510621	0.0172115471214056	0.004687137875584
DBP age-split (5 groups) without statins	DBP pre-treatment (age <50)	rs145567388	7	124028676	-0.0157929640263319	0.0055189526984778
DBP age-split (5 groups) without statins	DBP pre-treatment (age <50)	rs34565165	7	129417056	-0.0154237048700451	0.006817376542314
DBP age-split (5 groups) without statins	DBP pre-treatment (age <50)	rs117732894	7	134678327	0.0148945311084389	0.0080458709413257
DBP age-split (5 groups) without statins	DBP pre-treatment (age <50)	rs188976134	7	135712198	0.014799484051764	0.0080599299749873
DBP age-split (5 groups) without statins	DBP pre-treatment (age <50)	rs73152557	7	137552996	-0.0162675119936466	0.0044062654330142
DBP age-split (5 groups) without statins	DBP pre-treatment (age <50)	rs150580464	7	139584723	-0.0134504670277237	0.0117707526956827
DBP age-split (5 groups) without statins	DBP pre-treatment (age <50)	KDM7A	7	139830690	0.0150905549526214	0.0089440559542068
DBP age-split (5 groups) without statins	DBP pre-treatment (age <50)	rs188296889	7	140211781	0.0137682193890213	0.0143299819414073
DBP age-split (5 groups) without statins	DBP pre-treatment (age <50)	rs115556678	7	141388349	-0.0140107804909348	0.014151648424579
DBP age-split (5 groups) without statins	DBP pre-treatment (age <50)	rs117492751	7	143103938	0.0205420888960361	0.0001292387794296
DBP age-split (5 groups) without statins	DBP pre-treatment (age <50)	rs188102990	7	148409929	0.0187488030642271	0.0015356494201878
DBP age-split (5 groups) without statins	DBP pre-treatment (age <50)	REPIN1	7	150068205	0.0154539411887526	0.0078081262066596
DBP age-split (5 groups) without statins	DBP pre-treatment (age <50)	rs891511	7	150704843	-0.0232212841510772	5.339708068175136e-06
DBP age-split (5 groups) without statins	DBP pre-treatment (age <50)	rs3218409	7	152367438	-0.0151715371757745	0.0098005807347242
DBP age-split (5 groups) without statins	DBP pre-treatment (age <50)	rs184852366	7	153118591	0.0144398994743824	0.0107588676586022
DBP age-split (5 groups) without statins	DBP pre-treatment (age <50)	rs149227461	7	157764544	0.0169006120413541	0.0066061263616384
DBP age-split (5 groups) without statins	DBP pre-treatment (age <50)	rs112352077	7	158645181	0.0157450344413518	0.0074135071411731
DBP age-split (5 groups) without statins	DBP pre-treatment (age <50)	rs150065855	8	1892430	0.0146234603598713	0.0085089124814112
DBP age-split (5 groups) without statins	DBP pre-treatment (age <50)	rs79251038	8	2918259	0.0160013828426599	0.0074239267445203
DBP age-split (5 groups) without statins	DBP pre-treatment (age <50)	rs150295229	8	4077637	0.0154315400868654	0.0066312704036373
DBP age-split (5 groups) without statins	DBP pre-treatment (age <50)	rs117928894	8	5124476	-0.0151841016486287	0.0110864097672937
DBP age-split (5 groups) without statins	DBP pre-treatment (age <50)	rs186073325	8	6735075	0.0137438140809535	0.0121881533965523
DBP age-split (5 groups) without statins	DBP pre-treatment (age <50)	rs117806237	8	6736446	0.0139252198860049	0.0142663389413037
DBP age-split (5 groups) without statins	DBP pre-treatment (age <50)	rs181502440	8	10219362	0.0154996663331985	0.0078211408095136
DBP age-split (5 groups) without statins	DBP pre-treatment (age <50)	rs6601547	8	10861490	-0.0141790211200714	0.0097821076049539
DBP age-split (5 groups) without statins	DBP pre-treatment (age <50)	rs113925604	8	12737749	-0.0141772469505667	0.0107282856550066
DBP age-split (5 groups) without statins	DBP pre-treatment (age <50)	rs192718822	8	19282392	-0.0139097198843956	0.0138440128704252
DBP age-split (5 groups) without statins	DBP pre-treatment (age <50)	rs150802647	8	22126848	0.015452173538506	0.008515485942995
DBP age-split (5 groups) without statins	DBP pre-treatment (age <50)	rs117323841	8	22240472	0.0149202840402722	0.0089354250239876
DBP age-split (5 groups) without statins	DBP pre-treatment (age <50)	rs17756316	8	22743580	-0.0134839145466685	0.0302400369463689
DBP age-split (5 groups) without statins	DBP pre-treatment (age <50)	rs2457423	8	22775227	0.0163791682571172	0.0075553107119287
DBP age-split (5 groups) without statins	DBP pre-treatment (age <50)	rs188346479	8	23197859	0.0154542010277509	0.0074821330179286
DBP age-split (5 groups) without statins	DBP pre-treatment (age <50)	rs143247081	8	26061454	0.0142728816717863	0.009790676086181
DBP age-split (5 groups) without statins	DBP pre-treatment (age <50)	rs148387186	8	27213693	0.0154201900586485	0.0130242358211309
DBP age-split (5 groups) without statins	DBP pre-treatment (age <50)	rs117706888	8	30544723	-0.017996110022068	0.0033204966530141
DBP age-split (5 groups) without statins	DBP pre-treatment (age <50)	rs118026018	8	31805594	-0.0149562722072005	0.0080091557288542
DBP age-split (5 groups) without statins	DBP pre-treatment (age <50)	rs147744018	8	34045115	-0.0141804618760943	0.0104663131865583
DBP age-split (5 groups) without statins	DBP pre-treatment (age <50)	rs117525300	8	39011159	-0.0147905806079506	0.0080451228270284
DBP age-split (5 groups) without statins	DBP pre-treatment (age <50)	rs190321530	8	40353539	-0.0158646926283836	0.0062504266957092
DBP age-split (5 groups) without statins	DBP pre-treatment (age <50)	rs118095504	8	42447377	0.0144856506958603	0.0102069068167382
DBP age-split (5 groups) without statins	DBP pre-treatment (age <50)	rs186673326	8	43238488	-0.0155881959944963	0.0074682183057613
DBP age-split (5 groups) without statins	DBP pre-treatment (age <50)	rs13267632	8	52094470	0.0189746599644422	0.0008367149662361
DBP age-split (5 groups) without statins	DBP pre-treatment (age <50)	rs180766835	8	56396372	0.0140050845220685	0.0103419256099788
DBP age-split (5 groups) without statins	DBP pre-treatment (age <50)	rs148539586	8	60350885	0.0153046995401382	0.0098852000019371
DBP age-split (5 groups) without statins	DBP pre-treatment (age <50)	rs117016948	8	63322876	0.0153979016467928	0.0068954921649414
DBP age-split (5 groups) without statins	DBP pre-treatment (age <50)	rs139379664	8	70197902	0.0150476302951574	0.0081793170811143
DBP age-split (5 groups) without statins	DBP pre-treatment (age <50)	rs7018096	8	71344584	0.0140031287446618	0.0103888131452369
DBP age-split (5 groups) without statins	DBP pre-treatment (age <50)	rs181149426	8	71587254	0.0137400543317198	0.011542025991445
DBP age-split (5 groups) without statins	DBP pre-treatment (age <50)	rs61753713	8	72981375	0.0143378162756562	0.0115298966955687
DBP age-split (5 groups) without statins	DBP pre-treatment (age <50)	rs74622283	8	73020900	0.0165402721613645	0.0059502718296322
DBP age-split (5 groups) without statins	DBP pre-treatment (age <50)	rs188995323	8	82430346	-0.0139534128829836	0.0103476485369201
DBP age-split (5 groups) without statins	DBP pre-treatment (age <50)	rs141902818	8	90517501	0.0149205382913351	0.0080432465137354
DBP age-split (5 groups) without statins	DBP pre-treatment (age <50)	rs76799199	8	93909469	-0.0136142466217279	0.0112189543825896
DBP age-split (5 groups) without statins	DBP pre-treatment (age <50)	rs73696762	8	101451907	0.0169047582894563	0.0036512460520787
DBP age-split (5 groups) without statins	DBP pre-treatment (age <50)	rs147489879	8	102930040	0.0142203439027071	0.0103428716544907
DBP age-split (5 groups) without statins	DBP pre-treatment (age <50)	rs59602693	8	104087934	-0.0149449855089187	0.0080887298448573
DBP age-split (5 groups) without statins	DBP pre-treatment (age <50)	rs143081475	8	104377216	0.0163831152021884	0.0047221517164299
DBP age-split (5 groups) without statins	DBP pre-treatment (age <50)	rs188223179	8	106477057	-0.0139757543802261	0.0113729621162746
DBP age-split (5 groups) without statins	DBP pre-treatment (age <50)	rs117412067	8	119358343	0.0152275441214442	0.0096868541935399
DBP age-split (5 groups) without statins	DBP pre-treatment (age <50)	rs182778891	8	120998290	0.0140480017289519	0.0141095186133849
DBP age-split (5 groups) without statins	DBP pre-treatment (age <50)	rs16902657	8	129142456	-0.0136665171012282	0.0120207818050521
DBP age-split (5 groups) without statins	DBP pre-treatment (age <50)	rs149472053	8	135950558	0.0145487785339355	0.0103447313621395
DBP age-split (5 groups) without statins	DBP pre-treatment (age <50)	rs76104331	8	136018695	-0.0140692517161369	0.0110849099723761
DBP age-split (5 groups) without statins	DBP pre-treatment (age <50)	rs79848268	8	136190949	0.0152844181284308	0.0084651779644559
DBP age-split (5 groups) without statins	DBP pre-treatment (age <50)	rs77136425	8	142738570	0.0139880012720823	0.0103709942061862
DBP age-split (5 groups) without statins	DBP pre-treatment (age <50)	rs141141182	8	142914555	0.0142784435302019	0.0107661175694234
DBP age-split (5 groups) without statins	DBP pre-treatment (age <50)	rs145951412	9	3220265	-0.0135592222213745	0.0132934899556243
DBP age-split (5 groups) without statins	DBP pre-treatment (age <50)	rs111581506	9	4254052	-0.0137566206976771	0.0137195889349846
DBP age-split (5 groups) without statins	DBP pre-treatment (age <50)	rs78810181	9	7862326	0.0145335672423243	0.0117708408973212
DBP age-split (5 groups) without statins	DBP pre-treatment (age <50)	rs13297903	9	8170480	-0.0138736851513385	0.010905816724862
DBP age-split (5 groups) without statins	DBP pre-treatment (age <50)	rs150751761	9	8891226	-0.0138356378301978	0.0119127342543468
DBP age-split (5 groups) without statins	DBP pre-treatment (age <50)	rs183327515	9	9750054	-0.0141981597989797	0.0113929215002968
DBP age-split (5 groups) without statins	DBP pre-treatment (age <50)	rs112625922	9	13493510	0.0151575803756713	0.0103459426556731
DBP age-split (5 groups) without statins	DBP pre-treatment (age <50)	rs13302756	9	14030625	0.0133480634540319	0.0140739378143285
DBP age-split (5 groups) without statins	DBP pre-treatment (age <50)	rs144643181	9	14424041	-0.0145705556496977	0.0089448132088208
DBP age-split (5 groups) without statins	DBP pre-treatment (age <50)	rs41313979	9	15451176	-0.0141678927466273	0.0101130778492931
DBP age-split (5 groups) without statins	DBP pre-treatment (age <50)	rs141681193	9	16004942	0.0143098812550306	0.010479809457732
DBP age-split (5 groups) without statins	DBP pre-treatment (age <50)	rs142961943	9	17261313	-0.0149276191368699	0.0101798556325713
DBP age-split (5 groups) without statins	DBP pre-treatment (age <50)	rs147953826	9	18906747	0.015332824550569	0.0080650828341826
DBP age-split (5 groups) without statins	DBP pre-treatment (age <50)	rs143691858	9	19744109	0.0135183930397033	0.011727991316638
DBP age-split (5 groups) without statins	DBP pre-treatment (age <50)	rs184125885	9	19909475	0.0142585393041372	0.0098072456993961
DBP age-split (5 groups) without statins	DBP pre-treatment (age <50)	rs78096325	9	20207963	0.0139515316113829	0.011825922636949
DBP age-split (5 groups) without statins	DBP pre-treatment (age <50)	rs182619176	9	22447428	0.0144598698243498	0.0113829855562413
DBP age-split (5 groups) without statins	DBP pre-treatment (age <50)	rs189306707	9	23553232	0.0142658706754446	0.0109516048957303
DBP age-split (5 groups) without statins	DBP pre-treatment (age <50)	rs74952276	9	24648494	-0.0149545203894376	0.0076344564619304
DBP age-split (5 groups) without statins	DBP pre-treatment (age <50)	rs7851698	9	25821354	0.0151235265657305	0.0110482431027081
DBP age-split (5 groups) without statins	DBP pre-treatment (age <50)	rs183784973	9	28883965	-0.0146382851526141	0.0102981479462869
DBP age-split (5 groups) without statins	DBP pre-treatment (age <50)	rs41278305	9	37512014	0.0141171244904398	0.0119598842031714
DBP age-split (5 groups) without statins	DBP pre-treatment (age <50)	rs143457440	9	73557972	0.0176006108522415	0.0021859175600173
DBP age-split (5 groups) without statins	DBP pre-treatment (age <50)	rs145003940	9	73583522	0.0143540753051638	0.0095792103167344
DBP age-split (5 groups) without statins	DBP pre-treatment (age <50)	rs560738	9	73699454	0.0138188647106289	0.011219588333224
DBP age-split (5 groups) without statins	DBP pre-treatment (age <50)	rs143868796	9	77476089	0.0159559585154056	0.0070837890134618
DBP age-split (5 groups) without statins	DBP pre-treatment (age <50)	rs187865517	9	78389548	-0.0152221703901886	0.0068236515918818
DBP age-split (5 groups) without statins	DBP pre-treatment (age <50)	rs11138859	9	83432089	-0.0143116824328899	0.0105591998630836
DBP age-split (5 groups) without statins	DBP pre-treatment (age <50)	rs188914887	9	84133417	-0.0136664854362607	0.0125843392368799
DBP age-split (5 groups) without statins	DBP pre-treatment (age <50)	rs3095755	9	90240813	-0.0133615331724286	0.013267624628156
DBP age-split (5 groups) without statins	DBP pre-treatment (age <50)	rs79682135	9	91876023	-0.0144377369433641	0.0099253381742217
DBP age-split (5 groups) without statins	DBP pre-treatment (age <50)	rs143095354	9	92750554	-0.0140478443354368	0.0105547926560365
DBP age-split (5 groups) without statins	DBP pre-treatment (age <50)	rs117541593	9	97178404	0.0152865452691912	0.0103508211415411
DBP age-split (5 groups) without statins	DBP pre-treatment (age <50)	rs72745804	9	98939413	0.0167853161692619	0.004390646868004
DBP age-split (5 groups) without statins	DBP pre-treatment (age <50)	rs190270461	9	100647447	-0.0138957034796476	0.0158333327930156
DBP age-split (5 groups) without statins	DBP pre-treatment (age <50)	rs79137699	9	104249070	0.0147057650610804	0.0101546546372116
DBP age-split (5 groups) without statins	DBP pre-treatment (age <50)	rs143221034	9	107619346	0.0150934709236025	0.0080436422781553
DBP age-split (5 groups) without statins	DBP pre-treatment (age <50)	rs74741780	9	109855833	-0.0148799400776624	0.0110310555000956
DBP age-split (5 groups) without statins	DBP pre-treatment (age <50)	rs146626258	9	112244598	-0.0140652731060981	0.0104266760803291
DBP age-split (5 groups) without statins	DBP pre-treatment (age <50)	rs143968510	9	117173227	0.0169850867241621	0.0047271977304314
DBP age-split (5 groups) without statins	DBP pre-treatment (age <50)	rs117920810	9	121384584	0.0153298918157815	0.0086451042006556
DBP age-split (5 groups) without statins	DBP pre-treatment (age <50)	rs149437350	9	121526039	0.0136265344917774	0.0118692840308673
DBP age-split (5 groups) without statins	DBP pre-treatment (age <50)	rs10818679	9	125060891	0.0150749739259481	0.0074680344067004
DBP age-split (5 groups) without statins	DBP pre-treatment (age <50)	rs72769432	9	135995282	0.0147708756849169	0.008792149680331
DBP age-split (5 groups) without statins	DBP pre-treatment (age <50)	rs189043092	9	136073945	-0.0140527551993727	0.0115182101001824
DBP age-split (5 groups) without statins	DBP pre-treatment (age <50)	rs139298980	10	6270349	-0.0141035513952374	0.0120223251633196
DBP age-split (5 groups) without statins	DBP pre-treatment (age <50)	rs137906558	10	13482006	0.0138622894883155	0.0149005144976606
DBP age-split (5 groups) without statins	DBP pre-treatment (age <50)	rs139500794	10	19611987	-0.0146568277850747	0.0089312598426579
DBP age-split (5 groups) without statins	DBP pre-treatment (age <50)	rs138986950	10	22093307	0.0140885328873991	0.0102086616393099
DBP age-split (5 groups) without statins	DBP pre-treatment (age <50)	ARMC3	10	23271735	0.015179974026978	0.0076459715208847
DBP age-split (5 groups) without statins	DBP pre-treatment (age <50)	rs150540378	10	25094112	0.013948137871921	0.010335121588652
DBP age-split (5 groups) without statins	DBP pre-treatment (age <50)	rs76191871	10	36124547	0.0142355654388666	0.0107381555342449
DBP age-split (5 groups) without statins	DBP pre-treatment (age <50)	rs181685809	10	43947171	-0.0135679328814148	0.022931026819466
DBP age-split (5 groups) without statins	DBP pre-treatment (age <50)	rs149273800	10	44171586	0.0174435675144195	0.0021929873358088
DBP age-split (5 groups) without statins	DBP pre-treatment (age <50)	rs116940170	10	44480287	0.0134203657507896	0.0121989338691202
DBP age-split (5 groups) without statins	DBP pre-treatment (age <50)	rs79738966	10	49578922	0.0146787920966744	0.0103567729118601
DBP age-split (5 groups) without statins	DBP pre-treatment (age <50)	rs112112058	10	50083881	-0.0139978379011154	0.0126583857557049
DBP age-split (5 groups) without statins	DBP pre-treatment (age <50)	rs148284952	10	52939217	0.0144489528611302	0.0103529911100994
DBP age-split (5 groups) without statins	DBP pre-treatment (age <50)	rs72791012	10	54346466	-0.0150424810126423	0.0077215470937592
DBP age-split (5 groups) without statins	DBP pre-treatment (age <50)	rs145731317	10	54980450	0.0141717232763767	0.0098236949920412
DBP age-split (5 groups) without statins	DBP pre-treatment (age <50)	rs183332474	10	68605017	0.0138293234631419	0.0118192453671964
DBP age-split (5 groups) without statins	DBP pre-treatment (age <50)	rs148614267	10	72134503	-0.0140383597463369	0.0115250313955522
DBP age-split (5 groups) without statins	DBP pre-treatment (age <50)	rs149407355	10	72418136	0.0159079581499099	0.0074963201326576
DBP age-split (5 groups) without statins	DBP pre-treatment (age <50)	rs77234070	10	72429768	-0.0137756215408444	0.0108588630629226
DBP age-split (5 groups) without statins	DBP pre-treatment (age <50)	rs138098163	10	76398321	-0.0154375741258263	0.011629263079877
DBP age-split (5 groups) without statins	DBP pre-treatment (age <50)	rs145501502	10	76641776	0.0164289120584726	0.0046257014280278
DBP age-split (5 groups) without statins	DBP pre-treatment (age <50)	rs117206720	10	77726971	-0.0144640617072582	0.0091753855268698
DBP age-split (5 groups) without statins	DBP pre-treatment (age <50)	rs118171666	10	88598954	-0.0147336088120937	0.0096379114763416
DBP age-split (5 groups) without statins	DBP pre-treatment (age <50)	rs57939561	10	95545505	-0.01423966512084	0.0098096510059463
DBP age-split (5 groups) without statins	DBP pre-treatment (age <50)	rs140620869	10	96376958	-0.0134576205164194	0.0121750695176263
DBP age-split (5 groups) without statins	DBP pre-treatment (age <50)	rs80314712	10	98403019	-0.0153580736368894	0.0067184501251079
DBP age-split (5 groups) without statins	DBP pre-treatment (age <50)	rs112039018	10	100405664	0.0147981038317084	0.010129333802787
DBP age-split (5 groups) without statins	DBP pre-treatment (age <50)	rs11192456	10	107260963	0.0157197620719671	0.0066364832881972
DBP age-split (5 groups) without statins	DBP pre-treatment (age <50)	rs142231358	10	107715231	-0.0152257643640041	0.0092146575723614
DBP age-split (5 groups) without statins	DBP pre-treatment (age <50)	rs140352702	10	110383775	-0.0134528474882245	0.0121872640686584
DBP age-split (5 groups) without statins	DBP pre-treatment (age <50)	rs150696517	10	114635367	0.0136041864752769	0.0127027433936657
DBP age-split (5 groups) without statins	DBP pre-treatment (age <50)	rs11575622	10	115314774	0.0144167225807905	0.0131941052556916
DBP age-split (5 groups) without statins	DBP pre-treatment (age <50)	rs11196589	10	115779717	0.0157676413655281	0.0229280332889279
DBP age-split (5 groups) without statins	DBP pre-treatment (age <50)	rs2782980	10	115781527	-0.0194533132016658	0.002415505532296
DBP age-split (5 groups) without statins	DBP pre-treatment (age <50)	rs190086441	10	115903892	0.0157009046524763	0.0133594208217624
DBP age-split (5 groups) without statins	DBP pre-treatment (age <50)	rs116915204	10	117394358	-0.0161930173635482	0.0052046655561521
DBP age-split (5 groups) without statins	DBP pre-treatment (age <50)	rs7079561	10	128153755	0.0145384678617119	0.0094525297243538
DBP age-split (5 groups) without statins	DBP pre-treatment (age <50)	rs141324035	10	129092219	0.0142419710755348	0.0116125503231045
DBP age-split (5 groups) without statins	DBP pre-treatment (age <50)	rs139138851	10	130861424	-0.0139653785154223	0.0123382880309014
DBP age-split (5 groups) without statins	DBP pre-treatment (age <50)	rs148968820	10	132420871	-0.0139092477038502	0.0125261766273069
DBP age-split (5 groups) without statins	DBP pre-treatment (age <50)	rs61861965	10	133188361	0.0146423708647489	0.0084434949105183
DBP age-split (5 groups) without statins	DBP pre-treatment (age <50)	rs184567083	11	2995324	0.0145385861396789	0.0088603512350169
DBP age-split (5 groups) without statins	DBP pre-treatment (age <50)	rs117455119	11	2996279	0.0147563694044947	0.0112848850289236
DBP age-split (5 groups) without statins	DBP pre-treatment (age <50)	rs144932265	11	5974810	0.0144707579165697	0.0112737978767769
DBP age-split (5 groups) without statins	DBP pre-treatment (age <50)	rs146614433	11	18906599	0.0169607773423194	0.0044105958075535
DBP age-split (5 groups) without statins	DBP pre-treatment (age <50)	rs185153638	11	26815394	-0.014122474938631	0.0103039843799575
DBP age-split (5 groups) without statins	DBP pre-treatment (age <50)	rs76384534	11	27762268	0.0136123495176434	0.0121133161381952
DBP age-split (5 groups) without statins	DBP pre-treatment (age <50)	rs117568633	11	33763346	-0.0175249632447958	0.0030886812133082
DBP age-split (5 groups) without statins	DBP pre-treatment (age <50)	rs78498797	11	34521974	0.0143268881365656	0.0103551261612057
DBP age-split (5 groups) without statins	DBP pre-treatment (age <50)	rs1923295	11	35442608	0.0148282069712877	0.0102657763698687
DBP age-split (5 groups) without statins	DBP pre-treatment (age <50)	rs1454070	11	44291595	0.0149905495345592	0.0106245693205378
DBP age-split (5 groups) without statins	DBP pre-treatment (age <50)	rs142486667	11	50272238	0.0159325096756219	0.0712884553576954
DBP age-split (5 groups) without statins	DBP pre-treatment (age <50)	rs144441700	11	55952395	0.0152382040396332	0.1412623838695827
DBP age-split (5 groups) without statins	DBP pre-treatment (age <50)	rs142039973	11	68839145	-0.015075615607202	0.0077315328314823
DBP age-split (5 groups) without statins	DBP pre-treatment (age <50)	rs117315014	11	78436816	-0.015117160975933	0.0126945935537424
DBP age-split (5 groups) without statins	DBP pre-treatment (age <50)	rs4945357	11	79313625	-0.0163855329155921	0.0056184017119169
DBP age-split (5 groups) without statins	DBP pre-treatment (age <50)	rs149130673	11	83722884	-0.0138666834682226	0.0114315848316089
DBP age-split (5 groups) without statins	DBP pre-treatment (age <50)	rs11605027	11	90427572	-0.0139250271022319	0.0103904981561907
DBP age-split (5 groups) without statins	DBP pre-treatment (age <50)	rs76655861	11	95161659	-0.0147619023919105	0.0080427619186243
DBP age-split (5 groups) without statins	DBP pre-treatment (age <50)	rs1840040	11	100057886	0.0146715203300118	0.0116003095733836
DBP age-split (5 groups) without statins	DBP pre-treatment (age <50)	rs142953208	11	100908309	-0.0202343370765447	0.0002844609625705
DBP age-split (5 groups) without statins	DBP pre-treatment (age <50)	rs193055656	11	104673860	0.0136714056134223	0.0123365466266021
DBP age-split (5 groups) without statins	DBP pre-treatment (age <50)	rs117155165	11	104800775	0.0139563912525773	0.0106046416634235
DBP age-split (5 groups) without statins	DBP pre-treatment (age <50)	rs146038976	11	112800853	-0.0182871520519256	0.0011842980520071
DBP age-split (5 groups) without statins	DBP pre-treatment (age <50)	rs12418028	11	117790674	-0.0151053266599774	0.0077251199342507
DBP age-split (5 groups) without statins	DBP pre-treatment (age <50)	SCN2B	11	118040027	-0.0141187133267521	0.010471124181829
DBP age-split (5 groups) without statins	DBP pre-treatment (age <50)	rs189090329	11	119304188	-0.0141191650182008	0.0120260499612495
DBP age-split (5 groups) without statins	DBP pre-treatment (age <50)	rs80004452	11	121350996	0.0157673619687557	0.0081657752547415
DBP age-split (5 groups) without statins	DBP pre-treatment (age <50)	rs118081542	11	122772729	-0.0139528093859553	0.012208582987178
DBP age-split (5 groups) without statins	DBP pre-treatment (age <50)	rs116932343	11	123056220	-0.0153480814769864	0.0089407916034292
DBP age-split (5 groups) without statins	DBP pre-treatment (age <50)	rs78451361	11	124445031	0.0143028600141406	0.0103644969425975
DBP age-split (5 groups) without statins	DBP pre-treatment (age <50)	rs73030453	11	126732765	-0.0138996746391057	0.0129833224003713
DBP age-split (5 groups) without statins	DBP pre-treatment (age <50)	rs113061053	11	128969575	-0.01420374866575	0.0110537617471742
DBP age-split (5 groups) without statins	DBP pre-treatment (age <50)	rs188275388	11	132135871	-0.0162986014038324	0.4547578587364174
DBP age-split (5 groups) without statins	DBP pre-treatment (age <50)	rs78910050	11	134155202	-0.0144163742661476	0.0093237452328358
DBP age-split (5 groups) without statins	DBP pre-treatment (age <50)	rs34993275	12	624693	0.0142378835007548	0.0105533313998289
DBP age-split (5 groups) without statins	DBP pre-treatment (age <50)	rs112241716	12	1179512	-0.0140557289123535	0.010211033586454
DBP age-split (5 groups) without statins	DBP pre-treatment (age <50)	rs17177326	12	4546565	0.0144048538058996	0.0103524939387842
DBP age-split (5 groups) without statins	DBP pre-treatment (age <50)	rs141206443	12	5600070	0.015710974112153	0.0080408185970454
DBP age-split (5 groups) without statins	DBP pre-treatment (age <50)	rs116898323	12	6503354	0.0149771114811301	0.0079557346092159
DBP age-split (5 groups) without statins	DBP pre-treatment (age <50)	ATN1	12	7042555	0.013733266852796	0.0113874602898099
DBP age-split (5 groups) without statins	DBP pre-treatment (age <50)	rs55704972	12	7840958	0.0135670434683561	0.0114246050795611
DBP age-split (5 groups) without statins	DBP pre-treatment (age <50)	rs150566627	12	11760823	-0.0134138474240899	0.0125868837117486
DBP age-split (5 groups) without statins	DBP pre-treatment (age <50)	rs146760661	12	15556788	0.013710955157876	0.0116315827427957
DBP age-split (5 groups) without statins	DBP pre-treatment (age <50)	rs35668443	12	15972117	-0.0185454189777374	0.0010711158981255
DBP age-split (5 groups) without statins	DBP pre-treatment (age <50)	rs143785992	12	16079579	0.0138824079185724	0.0127644503476079
DBP age-split (5 groups) without statins	DBP pre-treatment (age <50)	rs143220425	12	19325856	-0.0135686229914426	0.0119204238289277
DBP age-split (5 groups) without statins	DBP pre-treatment (age <50)	rs73073686	12	20354507	-0.0202321410179138	0.0006282174663843
DBP age-split (5 groups) without statins	DBP pre-treatment (age <50)	PDE3A	12	20679747	0.0138389198109507	0.0107688524336766
DBP age-split (5 groups) without statins	DBP pre-treatment (age <50)	rs79511092	12	27911477	-0.0157799702137708	0.0057775866097693
DBP age-split (5 groups) without statins	DBP pre-treatment (age <50)	rs142667696	12	40849534	-0.01616763882339	0.006647100961872
DBP age-split (5 groups) without statins	DBP pre-treatment (age <50)	rs113027094	12	41097254	0.0137994019314646	0.0112818848824371
DBP age-split (5 groups) without statins	DBP pre-treatment (age <50)	rs75449165	12	46907380	-0.0165661182254552	0.0068785702047926
DBP age-split (5 groups) without statins	DBP pre-treatment (age <50)	rs111648792	12	54596764	0.0142242005094885	0.0103381527240684
DBP age-split (5 groups) without statins	DBP pre-treatment (age <50)	rs113808165	12	57908817	0.0147531209513545	0.0101172434117049
DBP age-split (5 groups) without statins	DBP pre-treatment (age <50)	rs77325060	12	58806349	0.0138708390295505	0.0108192951045731
DBP age-split (5 groups) without statins	DBP pre-treatment (age <50)	rs117407335	12	59177836	-0.0134048219770193	0.0126700992871714
DBP age-split (5 groups) without statins	DBP pre-treatment (age <50)	rs181740607	12	60450834	0.0150551190599799	0.0103075632388919
DBP age-split (5 groups) without statins	DBP pre-treatment (age <50)	rs148381494	12	66383345	0.0162757746875286	0.0046573139289621
DBP age-split (5 groups) without statins	DBP pre-treatment (age <50)	rs117806945	12	71641335	-0.0161727406084537	0.0047351313082695
DBP age-split (5 groups) without statins	DBP pre-treatment (age <50)	rs184551429	12	76118810	-0.014848705381155	0.0089504829095922
DBP age-split (5 groups) without statins	DBP pre-treatment (age <50)	rs78398809	12	86485225	-0.0136193390935659	0.0125607603488217
DBP age-split (5 groups) without statins	DBP pre-treatment (age <50)	rs189904684	12	89223243	0.0139253195375204	0.0119024548030507
DBP age-split (5 groups) without statins	DBP pre-treatment (age <50)	rs192574789	12	93435886	0.0142825366929173	0.0110182402521128
DBP age-split (5 groups) without statins	DBP pre-treatment (age <50)	rs185533443	12	93546948	-0.0147849442437291	0.0105742861707259
DBP age-split (5 groups) without statins	DBP pre-treatment (age <50)	rs191231526	12	93733094	0.0140899969264864	0.0103254765182144
DBP age-split (5 groups) without statins	DBP pre-treatment (age <50)	rs181519002	12	94454901	0.0182176027446985	0.0019830863421484
DBP age-split (5 groups) without statins	DBP pre-treatment (age <50)	rs142687692	12	95242715	-0.0140687422826886	0.0107339802070866
DBP age-split (5 groups) without statins	DBP pre-treatment (age <50)	rs142620013	12	97478822	0.0140097253024578	0.0102810302608378
DBP age-split (5 groups) without statins	DBP pre-treatment (age <50)	rs146291862	12	100089424	0.0153049575164914	0.0073567858991904
DBP age-split (5 groups) without statins	DBP pre-treatment (age <50)	rs139222227	12	101971767	-0.015225127339363	0.0103017242033093
DBP age-split (5 groups) without statins	DBP pre-treatment (age <50)	rs67585720	12	114117839	0.0166053026914596	0.0041985032644798
DBP age-split (5 groups) without statins	DBP pre-treatment (age <50)	rs73202227	12	115569217	-0.0135974586009979	0.0178965141080977
DBP age-split (5 groups) without statins	DBP pre-treatment (age <50)	rs9658476	12	117680419	0.015289724804461	0.0096669770904376
DBP age-split (5 groups) without statins	DBP pre-treatment (age <50)	rs190060873	12	118640929	0.0189017616212368	0.0005958551474693
DBP age-split (5 groups) without statins	DBP pre-treatment (age <50)	rs73219901	12	122730563	0.013445165939629	0.0125195541033485
DBP age-split (5 groups) without statins	DBP pre-treatment (age <50)	rs111682266	12	124715803	0.0156066119670867	0.0081228982116882
DBP age-split (5 groups) without statins	DBP pre-treatment (age <50)	rs2695948	12	127691532	-0.0156144024804234	0.006301761031958
DBP age-split (5 groups) without statins	DBP pre-treatment (age <50)	rs137997477	13	25744072	0.0141663216054439	0.0126821252579018
DBP age-split (5 groups) without statins	DBP pre-treatment (age <50)	rs9581764	13	27436989	0.0166493616998195	0.0046840540490273
DBP age-split (5 groups) without statins	DBP pre-treatment (age <50)	rs117648533	13	30725413	-0.0153634045273065	0.0097938093092953
DBP age-split (5 groups) without statins	DBP pre-treatment (age <50)	rs117259736	13	30888970	0.0145673565566539	0.0092541448441205
DBP age-split (5 groups) without statins	DBP pre-treatment (age <50)	rs192556359	13	34472931	0.0160120632499456	0.0074073293599249
DBP age-split (5 groups) without statins	DBP pre-treatment (age <50)	rs111795798	13	46249793	0.0141140772029757	0.0125115066584909
DBP age-split (5 groups) without statins	DBP pre-treatment (age <50)	rs12864000	13	53477984	-0.0155627159401774	0.0086116726097032
DBP age-split (5 groups) without statins	DBP pre-treatment (age <50)	rs149686770	13	55580091	-0.0137244658544659	0.0160688008658511
DBP age-split (5 groups) without statins	DBP pre-treatment (age <50)	rs145029778	13	62824694	0.015021507628262	0.0103288278411522
DBP age-split (5 groups) without statins	DBP pre-treatment (age <50)	rs75877356	13	65930486	-0.0142259653657674	0.0106275021062513
DBP age-split (5 groups) without statins	DBP pre-treatment (age <50)	rs112882324	13	74270211	0.014912330545485	0.00955796775824
DBP age-split (5 groups) without statins	DBP pre-treatment (age <50)	rs138953768	13	77519654	-0.0178708974272012	0.0036400617057271
DBP age-split (5 groups) without statins	DBP pre-treatment (age <50)	rs147626785	13	83604959	-0.0140821263194084	0.0104219730111648
DBP age-split (5 groups) without statins	DBP pre-treatment (age <50)	rs117898152	13	89689524	0.0146351521834731	0.0103534826290198
DBP age-split (5 groups) without statins	DBP pre-treatment (age <50)	rs61134783	13	95989927	0.0158302597701549	0.0078607489009764
DBP age-split (5 groups) without statins	DBP pre-treatment (age <50)	rs141076534	13	98358432	0.01573440246284	0.0069792565696175
DBP age-split (5 groups) without statins	DBP pre-treatment (age <50)	rs143855995	13	102071297	-0.0137848015874624	0.0108084023599803
DBP age-split (5 groups) without statins	DBP pre-treatment (age <50)	rs138049898	13	102863427	0.0135823916643857	0.012003840841368
DBP age-split (5 groups) without statins	DBP pre-treatment (age <50)	rs191247996	13	104660984	0.0144856497645378	0.0121994070576439
DBP age-split (5 groups) without statins	DBP pre-treatment (age <50)	rs146609122	13	108317776	-0.0144047094509005	0.0104765531035366
DBP age-split (5 groups) without statins	DBP pre-treatment (age <50)	rs3177954	14	21989829	0.0146695980802178	0.0438512777677404
DBP age-split (5 groups) without statins	DBP pre-treatment (age <50)	rs1754633	14	22002745	0.0153274089097976	0.0263040719371826
DBP age-split (5 groups) without statins	DBP pre-treatment (age <50)	rs150097482	14	22751377	0.0148009564727544	0.0096492020532865
DBP age-split (5 groups) without statins	DBP pre-treatment (age <50)	CMA1	14	24976015	0.0141127975657582	0.0107401071153996
DBP age-split (5 groups) without statins	DBP pre-treatment (age <50)	rs116937156	14	34660289	0.0168789308518171	0.0040879068105322
DBP age-split (5 groups) without statins	DBP pre-treatment (age <50)	rs927299	14	35841193	-0.0141752930358052	0.0102283636099927
DBP age-split (5 groups) without statins	DBP pre-treatment (age <50)	rs78222199	14	39255488	0.0143260527402162	0.0112421937019024
DBP age-split (5 groups) without statins	DBP pre-treatment (age <50)	rs72679619	14	48447924	-0.0134223448112607	0.0122018055453697
DBP age-split (5 groups) without statins	DBP pre-treatment (age <50)	rs117357229	14	49583911	0.0154243623837828	0.0070482633838401
DBP age-split (5 groups) without statins	DBP pre-treatment (age <50)	rs186526990	14	50947698	0.0134426681324839	0.0117658277659203
DBP age-split (5 groups) without statins	DBP pre-treatment (age <50)	rs138098351	14	51382304	0.013653757981956	0.012109121363826
DBP age-split (5 groups) without statins	DBP pre-treatment (age <50)	rs117700186	14	72594955	0.0152655048295855	0.0095179531877742
DBP age-split (5 groups) without statins	DBP pre-treatment (age <50)	rs117755333	14	74873332	0.0140974409878253	0.0104291324612477
DBP age-split (5 groups) without statins	DBP pre-treatment (age <50)	rs138091497	14	75501715	-0.014574590139091	0.0092564812579934
DBP age-split (5 groups) without statins	DBP pre-treatment (age <50)	rs79564484	14	82371050	0.0143131474032998	0.0192925073457853
DBP age-split (5 groups) without statins	DBP pre-treatment (age <50)	rs10133279	14	82702712	0.0165835339576005	0.0114528115947568
DBP age-split (5 groups) without statins	DBP pre-treatment (age <50)	rs113822713	14	82829480	-0.0138122336938977	0.0329506658541595
DBP age-split (5 groups) without statins	DBP pre-treatment (age <50)	rs181085181	14	89684093	0.0142009779810905	0.0102941036173179
DBP age-split (5 groups) without statins	DBP pre-treatment (age <50)	rs111715673	14	96287483	0.0141598712652921	0.012091652539512
DBP age-split (5 groups) without statins	DBP pre-treatment (age <50)	rs72694250	14	97543107	0.0140732498839497	0.0100986259989727
DBP age-split (5 groups) without statins	DBP pre-treatment (age <50)	rs72702682	14	99783718	0.0152993965893983	0.0067163077539614
DBP age-split (5 groups) without statins	DBP pre-treatment (age <50)	rs188534908	14	99853006	-0.0144096575677394	0.0090856073813682
DBP age-split (5 groups) without statins	DBP pre-treatment (age <50)	rs59284623	14	101886587	-0.0172351486980915	0.0047653625019363
DBP age-split (5 groups) without statins	DBP pre-treatment (age <50)	rs112965173	14	104183425	-0.015292395837605	0.0088293141020864
DBP age-split (5 groups) without statins	DBP pre-treatment (age <50)	rs139813670	15	22974473	0.0159215368330478	0.0053196403986894
DBP age-split (5 groups) without statins	DBP pre-treatment (age <50)	rs184520685	15	35723649	0.0171026345342397	0.0046753423163207
DBP age-split (5 groups) without statins	DBP pre-treatment (age <50)	rs75237170	15	40911068	-0.015135807916522	0.0073494524354966
DBP age-split (5 groups) without statins	DBP pre-treatment (age <50)	rs142733061	15	42034183	0.0146746467798948	0.0086436002117522
DBP age-split (5 groups) without statins	DBP pre-treatment (age <50)	rs182497288	15	46121136	0.0148747321218252	0.0102555377596762
DBP age-split (5 groups) without statins	DBP pre-treatment (age <50)	rs193053551	15	62739793	0.015577177517116	0.0075309119743827
DBP age-split (5 groups) without statins	DBP pre-treatment (age <50)	rs180971773	15	65866667	0.0157376322895288	0.0078766673768032
DBP age-split (5 groups) without statins	DBP pre-treatment (age <50)	rs147910674	15	72986721	0.0152689144015312	0.0073831369859199
DBP age-split (5 groups) without statins	DBP pre-treatment (age <50)	rs137937561	15	74337579	-0.0139206824824213	0.0103362587600002
DBP age-split (5 groups) without statins	DBP pre-treatment (age <50)	COX5A	15	75221320	0.0174512825906276	0.0034693176511713
DBP age-split (5 groups) without statins	DBP pre-treatment (age <50)	rs77718466	15	85637429	0.014042935334146	0.011260254717739
DBP age-split (5 groups) without statins	DBP pre-treatment (age <50)	rs75025493	15	87491677	-0.0139175746589899	0.0116336923372007
DBP age-split (5 groups) without statins	DBP pre-treatment (age <50)	rs4243095	15	88258582	0.0181764494627714	0.001912286309152
DBP age-split (5 groups) without statins	DBP pre-treatment (age <50)	rs72760084	15	88988264	-0.0147108035162091	0.0089592578732594
DBP age-split (5 groups) without statins	DBP pre-treatment (age <50)	rs7164469	15	93582764	0.0140517707914114	0.0115210422455022
DBP age-split (5 groups) without statins	DBP pre-treatment (age <50)	rs72758097	15	94086557	0.0138406734913587	0.0104930527926975
DBP age-split (5 groups) without statins	DBP pre-treatment (age <50)	rs45530432	16	337655	-0.0176627710461616	0.0053042335214796
DBP age-split (5 groups) without statins	DBP pre-treatment (age <50)	rs117575085	16	504505	0.0140071082860231	0.014804455041054
DBP age-split (5 groups) without statins	DBP pre-treatment (age <50)	rs139491786	16	2086421	-0.0154497344046831	0.010360625106311
DBP age-split (5 groups) without statins	DBP pre-treatment (age <50)	rs118172550	16	2977338	0.0136274807155132	0.0125807911783053
DBP age-split (5 groups) without statins	DBP pre-treatment (age <50)	rs150350542	16	3603371	0.0166574157774448	0.0066180464400097
DBP age-split (5 groups) without statins	DBP pre-treatment (age <50)	rs141514610	16	5079701	-0.0144899757578969	0.0092137392136687
DBP age-split (5 groups) without statins	DBP pre-treatment (age <50)	rs142772911	16	5447637	0.0160489324480295	0.0051938132264234
DBP age-split (5 groups) without statins	DBP pre-treatment (age <50)	rs140361888	16	5830408	-0.0184525679796934	0.00269959750727
DBP age-split (5 groups) without statins	DBP pre-treatment (age <50)	rs9933711	16	5891580	0.0142720732837915	0.0243650714595558
DBP age-split (5 groups) without statins	DBP pre-treatment (age <50)	rs189040483	16	7563198	-0.0136118223890662	0.0114633209242297
DBP age-split (5 groups) without statins	DBP pre-treatment (age <50)	rs62044325	16	16671806	-0.0142998164519667	0.0117508121582665
DBP age-split (5 groups) without statins	DBP pre-treatment (age <50)	rs117832157	16	18244589	-0.0144930286332964	0.0119083913378142
DBP age-split (5 groups) without statins	DBP pre-treatment (age <50)	rs183664114	16	25751420	0.0164707601070404	0.0054619499565437
DBP age-split (5 groups) without statins	DBP pre-treatment (age <50)	rs4787896	16	27026342	0.0139630502089858	0.0110291762135004
DBP age-split (5 groups) without statins	DBP pre-treatment (age <50)	rs148761519	16	27527460	0.0134222814813256	0.0122052897205828
DBP age-split (5 groups) without statins	DBP pre-treatment (age <50)	rs113803159	16	28898778	-0.0147238206118345	0.0084994630363091
DBP age-split (5 groups) without statins	DBP pre-treatment (age <50)	rs1079562	16	54017262	-0.0164434481412172	0.0054261355454945
DBP age-split (5 groups) without statins	DBP pre-treatment (age <50)	rs141202324	16	54583952	-0.0138817820698022	0.0197479370204169
DBP age-split (5 groups) without statins	DBP pre-treatment (age <50)	rs10163253	16	54670128	0.0140975974500179	0.011521340036986
DBP age-split (5 groups) without statins	DBP pre-treatment (age <50)	rs62034215	16	54684620	-0.0147664239630103	0.0103493425458462
DBP age-split (5 groups) without statins	DBP pre-treatment (age <50)	rs117914597	16	56404119	-0.0144636202603578	0.0104901546644231
DBP age-split (5 groups) without statins	DBP pre-treatment (age <50)	rs72788190	16	58452271	-0.016127398237586	0.0056128509491633
DBP age-split (5 groups) without statins	DBP pre-treatment (age <50)	rs12934689	16	59733189	0.0135379871353507	0.0120864148244006
DBP age-split (5 groups) without statins	DBP pre-treatment (age <50)	rs72794237	16	66926919	-0.0178795494139194	0.0023087407443181
DBP age-split (5 groups) without statins	DBP pre-treatment (age <50)	rs75934052	16	69380189	0.0136678861454129	0.011453044203271
DBP age-split (5 groups) without statins	DBP pre-treatment (age <50)	rs184885119	16	78921097	0.0153612559661269	0.0070002443293543
DBP age-split (5 groups) without statins	DBP pre-treatment (age <50)	rs183465161	16	80576722	-0.014599404297769	0.0103202706316586
DBP age-split (5 groups) without statins	DBP pre-treatment (age <50)	rs58915321	16	81557939	-0.0135837290436029	0.0114274048799678
DBP age-split (5 groups) without statins	DBP pre-treatment (age <50)	rs151102916	16	81838534	-0.0142303118482232	0.0126566421921348
DBP age-split (5 groups) without statins	DBP pre-treatment (age <50)	rs189846148	16	82006517	0.014333413913846	0.0101184405967096
DBP age-split (5 groups) without statins	DBP pre-treatment (age <50)	rs76494924	16	83677391	-0.01369025465101	0.0120680031706818
DBP age-split (5 groups) without statins	DBP pre-treatment (age <50)	rs13331882	16	84362421	0.0192742459475994	0.0005217376335284
DBP age-split (5 groups) without statins	DBP pre-treatment (age <50)	rs73251466	16	84560597	-0.0146030662581324	0.0085389896579898
DBP age-split (5 groups) without statins	DBP pre-treatment (age <50)	rs117023662	16	88988550	0.0145194008946418	0.0131180617239502
DBP age-split (5 groups) without statins	DBP pre-treatment (age <50)	rs56013641	17	256226	0.0144062954932451	0.0101260640249671
DBP age-split (5 groups) without statins	DBP pre-treatment (age <50)	rs139069111	17	1147684	0.0141600994393229	0.0100241368809847
DBP age-split (5 groups) without statins	DBP pre-treatment (age <50)	rs141293999	17	4368278	0.0156756378710269	0.0060090588041076
DBP age-split (5 groups) without statins	DBP pre-treatment (age <50)	rs183255449	17	6981122	0.0156222591176629	0.0066460193863046
DBP age-split (5 groups) without statins	DBP pre-treatment (age <50)	rs139455141	17	6985174	0.0145749347284436	0.009576454843144
DBP age-split (5 groups) without statins	DBP pre-treatment (age <50)	rs62059693	17	7723513	-0.0163746830075979	0.0056949878774635
DBP age-split (5 groups) without statins	DBP pre-treatment (age <50)	rs72848105	17	8661423	0.0166302695870399	0.0087586931246049
DBP age-split (5 groups) without statins	DBP pre-treatment (age <50)	rs61759652	17	8794009	-0.0142622767016291	0.013983325898517
DBP age-split (5 groups) without statins	DBP pre-treatment (age <50)	rs111966470	17	12048042	-0.0145539594814181	0.0117810015150645
DBP age-split (5 groups) without statins	DBP pre-treatment (age <50)	rs191588774	17	18857322	0.0143373031169176	0.0092493501637559
DBP age-split (5 groups) without statins	DBP pre-treatment (age <50)	rs17759417	17	19983426	0.0159012861549854	0.0064608437843639
DBP age-split (5 groups) without statins	DBP pre-treatment (age <50)	rs145642958	17	26245753	0.0137033807113766	0.0142650190139683
DBP age-split (5 groups) without statins	DBP pre-treatment (age <50)	rs141896799	17	26312403	-0.0148967988789081	0.0079385567436279
DBP age-split (5 groups) without statins	DBP pre-treatment (age <50)	rs190673070	17	27110705	0.0139547903090715	0.011527481686965
DBP age-split (5 groups) without statins	DBP pre-treatment (age <50)	rs190752789	17	32147827	0.0137784993276	0.0111004706459138
DBP age-split (5 groups) without statins	DBP pre-treatment (age <50)	rs11650628	17	35184153	0.0142277423292398	0.0096394658645385
DBP age-split (5 groups) without statins	DBP pre-treatment (age <50)	rs112095492	17	39459567	0.0148735372349619	0.0089274655383311
DBP age-split (5 groups) without statins	DBP pre-treatment (age <50)	JUP	17	39859437	-0.0149652892723679	0.00990762463326
DBP age-split (5 groups) without statins	DBP pre-treatment (age <50)	rs149197672	17	44883315	-0.0144945569336414	0.0103587702704385
DBP age-split (5 groups) without statins	DBP pre-treatment (age <50)	rs188744326	17	48310413	0.0173478852957487	0.0022705483572125
DBP age-split (5 groups) without statins	DBP pre-treatment (age <50)	rs117661570	17	54512634	-0.0150389438495039	0.0103572362962296
DBP age-split (5 groups) without statins	DBP pre-treatment (age <50)	rs140263201	17	54593055	-0.0134962517768144	0.0123056441966592
DBP age-split (5 groups) without statins	DBP pre-treatment (age <50)	rs150198304	17	58785632	0.0174895003437995	0.0036713633218453
DBP age-split (5 groups) without statins	DBP pre-treatment (age <50)	rs145676476	17	59799016	0.015082960948348	0.0104251384614142
DBP age-split (5 groups) without statins	DBP pre-treatment (age <50)	rs145644233	17	65761314	-0.0138866882771253	0.0122973709319866
DBP age-split (5 groups) without statins	DBP pre-treatment (age <50)	rs16972881	17	66315423	0.0151278534904122	0.0242405489883295
DBP age-split (5 groups) without statins	DBP pre-treatment (age <50)	rs111921212	17	66318641	-0.0145620442926883	0.0255549204429767
DBP age-split (5 groups) without statins	DBP pre-treatment (age <50)	rs117189560	17	67304364	0.0138343041762709	0.0103632918881091
DBP age-split (5 groups) without statins	DBP pre-treatment (age <50)	rs118061989	17	69388022	-0.0156443081796169	0.0077271823732718
DBP age-split (5 groups) without statins	DBP pre-treatment (age <50)	rs34223116	17	70542669	-0.0158896818757057	0.0064307876909872
DBP age-split (5 groups) without statins	DBP pre-treatment (age <50)	rs149498721	17	71584755	-0.0158511400222778	0.0076433070679414
DBP age-split (5 groups) without statins	DBP pre-treatment (age <50)	rs56336356	17	79323198	-0.0156645011156797	0.0056966460915886
DBP age-split (5 groups) without statins	DBP pre-treatment (age <50)	rs142120953	17	81052130	-0.0160599797964096	0.0058604204999534
DBP age-split (5 groups) without statins	DBP pre-treatment (age <50)	rs184363595	18	1133726	0.013557031750679	0.0115226317528539
DBP age-split (5 groups) without statins	DBP pre-treatment (age <50)	rs4798888	18	9893648	0.0143055859953165	0.0123139119330939
DBP age-split (5 groups) without statins	DBP pre-treatment (age <50)	rs189464657	18	10394735	0.0136463399976491	0.0149825893944322
DBP age-split (5 groups) without statins	DBP pre-treatment (age <50)	rs189450709	18	13330835	0.0142073761671781	0.0125219057639342
DBP age-split (5 groups) without statins	DBP pre-treatment (age <50)	rs9946145	18	19995753	0.0138100804761052	0.0320310220712173
DBP age-split (5 groups) without statins	DBP pre-treatment (age <50)	rs12955964	18	20045756	0.0144573180004954	0.0158953776949041
DBP age-split (5 groups) without statins	DBP pre-treatment (age <50)	rs181189301	18	20729513	-0.0134582035243511	0.016298411205945
DBP age-split (5 groups) without statins	DBP pre-treatment (age <50)	rs144776372	18	21634528	0.0136265410110354	0.0116336824754725
DBP age-split (5 groups) without statins	DBP pre-treatment (age <50)	rs182584062	18	28148240	0.0160146076232194	0.0071663650204181
DBP age-split (5 groups) without statins	DBP pre-treatment (age <50)	rs145227352	18	34925061	-0.0171627309173345	0.0027514136661103
DBP age-split (5 groups) without statins	DBP pre-treatment (age <50)	rs72889365	18	35035238	0.0151506066322326	0.0115952752572746
DBP age-split (5 groups) without statins	DBP pre-treatment (age <50)	rs142064887	18	38841016	-0.0160432681441307	0.0056685805548065
DBP age-split (5 groups) without statins	DBP pre-treatment (age <50)	rs113791788	18	39508665	0.0157032907009124	0.0058576336001082
DBP age-split (5 groups) without statins	DBP pre-treatment (age <50)	rs141449802	18	39541465	-0.0134319001808762	0.0157688859433704
DBP age-split (5 groups) without statins	DBP pre-treatment (age <50)	rs113791347	18	45648439	-0.0155374743044376	0.0079378805098152
DBP age-split (5 groups) without statins	DBP pre-treatment (age <50)	rs149042486	18	46752477	0.0152994254603981	0.0080571882792416
DBP age-split (5 groups) without statins	DBP pre-treatment (age <50)	rs146029951	18	56892443	-0.0137039758265018	0.0157649090693422
DBP age-split (5 groups) without statins	DBP pre-treatment (age <50)	rs139039132	18	57442317	0.0144164310768246	0.0117925494388379
DBP age-split (5 groups) without statins	DBP pre-treatment (age <50)	rs183015405	18	61397587	-0.0151717020198702	0.0124084260399471
DBP age-split (5 groups) without statins	DBP pre-treatment (age <50)	rs72957765	18	65981680	0.0146444141864776	0.010219493279545
DBP age-split (5 groups) without statins	DBP pre-treatment (age <50)	rs117202236	18	67493585	-0.0144507428631186	0.0101732715631782
DBP age-split (5 groups) without statins	DBP pre-treatment (age <50)	rs75137560	18	73964248	-0.0143013028427958	0.0103012153174191
DBP age-split (5 groups) without statins	DBP pre-treatment (age <50)	rs188468612	18	74374735	-0.0144218308851122	0.0097584834563283
DBP age-split (5 groups) without statins	DBP pre-treatment (age <50)	rs3809940	18	77405408	0.013833382166922	0.0106669409034295
DBP age-split (5 groups) without statins	DBP pre-treatment (age <50)	rs740872	19	455285	-0.0141869680956006	0.0115867068598419
DBP age-split (5 groups) without statins	DBP pre-treatment (age <50)	rs114782266	19	1059056	-0.0148473381996154	0.009637328789708
DBP age-split (5 groups) without statins	DBP pre-treatment (age <50)	rs140279978	19	1340817	-0.0139684118330478	0.0128654220499447
DBP age-split (5 groups) without statins	DBP pre-treatment (age <50)	rs117006898	19	1619792	-0.0136662768200039	0.0155439144816365
DBP age-split (5 groups) without statins	DBP pre-treatment (age <50)	rs149035792	19	1821431	-0.0140401972457766	0.0150389505429513
DBP age-split (5 groups) without statins	DBP pre-treatment (age <50)	rs150072484	19	3037457	-0.0158950965851545	0.0086271080625723
DBP age-split (5 groups) without statins	DBP pre-treatment (age <50)	rs1062223	19	4524016	0.0155473360791802	0.0085048972605356
DBP age-split (5 groups) without statins	DBP pre-treatment (age <50)	rs28362441	19	5851851	-0.0151922702789306	0.0101688592807486
DBP age-split (5 groups) without statins	DBP pre-treatment (age <50)	rs117487840	19	7881933	0.0148993805050849	0.0086137464447239
DBP age-split (5 groups) without statins	DBP pre-treatment (age <50)	rs55670943	19	11441374	-0.0134754199534654	0.0130897746262852
DBP age-split (5 groups) without statins	DBP pre-treatment (age <50)	rs11540666	19	11473358	-0.0158177949488163	0.0109967550222144
DBP age-split (5 groups) without statins	DBP pre-treatment (age <50)	rs167479	19	11526765	-0.020991276949644	0.0004353999051301
DBP age-split (5 groups) without statins	DBP pre-treatment (age <50)	SYDE1	19	15222006	0.0136642819270491	0.0121092922643907
DBP age-split (5 groups) without statins	DBP pre-treatment (age <50)	rs4808716	19	18026794	-0.0138431955128908	0.0119032992617064
DBP age-split (5 groups) without statins	DBP pre-treatment (age <50)	rs80316377	19	19049968	-0.0149985868483781	0.00880522769356
DBP age-split (5 groups) without statins	DBP pre-treatment (age <50)	rs8102135	19	20790432	0.0162974521517753	0.0046772026447999
DBP age-split (5 groups) without statins	DBP pre-treatment (age <50)	rs144020651	19	32744690	0.0142046166583895	0.0098262187537126
DBP age-split (5 groups) without statins	DBP pre-treatment (age <50)	rs112765919	19	37648961	-0.0160297583788633	0.0070336092235501
DBP age-split (5 groups) without statins	DBP pre-treatment (age <50)	rs56072295	19	39100297	0.0149111300706863	0.0095503088372322
DBP age-split (5 groups) without statins	DBP pre-treatment (age <50)	POLR1G	19	45911745	0.0168171152472496	0.0054353724881286
DBP age-split (5 groups) without statins	DBP pre-treatment (age <50)	rs11882465	19	46066959	-0.0160440951585769	0.0054415953623166
DBP age-split (5 groups) without statins	DBP pre-treatment (age <50)	rs77679876	19	47217832	0.0139710707589983	0.0104661531066152
DBP age-split (5 groups) without statins	DBP pre-treatment (age <50)	rs116860135	19	47452933	-0.0142963230609893	0.0104324533483306
DBP age-split (5 groups) without statins	DBP pre-treatment (age <50)	rs118114976	19	52241478	0.0146740321069955	0.0102330643398313
DBP age-split (5 groups) without statins	DBP pre-treatment (age <50)	rs182663539	19	55158190	-0.0142111247405409	0.0114254235234267
DBP age-split (5 groups) without statins	DBP pre-treatment (age <50)	rs142425389	19	55542267	0.0170384030789136	0.0047513477792225
DBP age-split (5 groups) without statins	DBP pre-treatment (age <50)	rs139535867	19	56526951	0.0136703792959451	0.0111251363264273
DBP age-split (5 groups) without statins	DBP pre-treatment (age <50)	rs144423942	20	1509128	0.0137681867927312	0.011430767643238
DBP age-split (5 groups) without statins	DBP pre-treatment (age <50)	rs138202240	20	1521812	0.0152482828125357	0.0067050561175994
DBP age-split (5 groups) without statins	DBP pre-treatment (age <50)	rs4815651	20	4087050	-0.0145050035789608	0.0109439976496828
DBP age-split (5 groups) without statins	DBP pre-treatment (age <50)	BMP2	20	6754619	0.0167777389287948	0.0046773980333746
DBP age-split (5 groups) without statins	DBP pre-treatment (age <50)	rs55851144	20	12115565	-0.01414580270648	0.0112330845618217
DBP age-split (5 groups) without statins	DBP pre-treatment (age <50)	rs148917228	20	21966129	-0.0144475186243653	0.0110333485535327
DBP age-split (5 groups) without statins	DBP pre-treatment (age <50)	rs2208222	20	38845648	0.0147853847593069	0.0086521639278676
DBP age-split (5 groups) without statins	DBP pre-treatment (age <50)	rs117850308	20	39218453	0.0140992738306522	0.0101376361469026
DBP age-split (5 groups) without statins	DBP pre-treatment (age <50)	rs150280499	20	46684512	-0.0149926785379648	0.0095312497932043
DBP age-split (5 groups) without statins	DBP pre-treatment (age <50)	rs73125059	20	49901284	-0.0137066505849361	0.0118333383247372
DBP age-split (5 groups) without statins	DBP pre-treatment (age <50)	rs75408197	20	53070261	-0.0144447991624474	0.0089312899896204
DBP age-split (5 groups) without statins	DBP pre-treatment (age <50)	rs79198931	20	54142993	0.0155734084546566	0.0097980895109628
DBP age-split (5 groups) without statins	DBP pre-treatment (age <50)	rs117255592	20	55698492	0.0162179861217737	0.0404282787728396
DBP age-split (5 groups) without statins	DBP pre-treatment (age <50)	rs117085327	20	55774235	-0.0139980018138885	0.0112877717235733
DBP age-split (5 groups) without statins	DBP pre-treatment (age <50)	rs6099614	20	55989602	0.0172016341239213	0.0125326908115232
DBP age-split (5 groups) without statins	DBP pre-treatment (age <50)	rs6070187	20	56198644	-0.0186455119401216	0.0011333364095615
DBP age-split (5 groups) without statins	DBP pre-treatment (age <50)	rs180975298	20	57272896	-0.0143175749108195	0.0101279878120546
DBP age-split (5 groups) without statins	DBP pre-treatment (age <50)	rs74330258	20	57365575	-0.0144866956397891	0.0090392014219761
DBP age-split (5 groups) without statins	DBP pre-treatment (age <50)	rs144468328	20	57780137	-0.0135908480733633	0.0115077226402218
DBP age-split (5 groups) without statins	DBP pre-treatment (age <50)	rs727306	20	59472415	-0.0144805470481514	0.0088341035824474
DBP age-split (5 groups) without statins	DBP pre-treatment (age <50)	rs73134340	20	59948783	0.0143607566133141	0.0094284718971278
DBP age-split (5 groups) without statins	DBP pre-treatment (age <50)	rs183842135	20	60388918	-0.0141736473888158	0.010386651525477
DBP age-split (5 groups) without statins	DBP pre-treatment (age <50)	rs2427517	20	61757340	0.0161073021590709	0.0051831569800441
DBP age-split (5 groups) without statins	DBP pre-treatment (age <50)	rs181065620	21	21005296	-0.0139216827228665	0.0152084718966132
DBP age-split (5 groups) without statins	DBP pre-treatment (age <50)	rs117286037	21	21821276	-0.0137416282668709	0.0223649742056895
DBP age-split (5 groups) without statins	DBP pre-treatment (age <50)	rs192800389	21	21911539	-0.0143677061423659	0.0123122887129641
DBP age-split (5 groups) without statins	DBP pre-treatment (age <50)	rs73233841	21	25195324	0.0134241562336683	0.0125216786727457
DBP age-split (5 groups) without statins	DBP pre-treatment (age <50)	rs77294199	21	26047240	0.0167065244168043	0.0040018641907232
DBP age-split (5 groups) without statins	DBP pre-treatment (age <50)	rs190882595	21	28250769	-0.0140553750097751	0.0102498917248304
DBP age-split (5 groups) without statins	DBP pre-treatment (age <50)	rs75191893	21	31007203	0.0139443827793002	0.014831517737746
DBP age-split (5 groups) without statins	DBP pre-treatment (age <50)	rs142210562	21	34483013	0.0133995423093438	0.0120946128711293
DBP age-split (5 groups) without statins	DBP pre-treatment (age <50)	rs149651926	21	41165928	-0.0136144841089844	0.0140154455506105
DBP age-split (5 groups) without statins	DBP pre-treatment (age <50)	rs117723714	21	41518035	-0.0138418581336736	0.0117091066045706
DBP age-split (5 groups) without statins	DBP pre-treatment (age <50)	rs9974222	21	42215537	-0.0133573403581976	0.0124143827397364
DBP age-split (5 groups) without statins	DBP pre-treatment (age <50)	rs112390130	21	44284385	0.0150368940085172	0.0073874524411568
DBP age-split (5 groups) without statins	DBP pre-treatment (age <50)	rs150637859	22	22821382	0.0135446479544043	0.0115179071415002
DBP age-split (5 groups) without statins	DBP pre-treatment (age <50)	rs77233712	22	27852955	0.0144284674897789	0.010335470912007
DBP age-split (5 groups) without statins	DBP pre-treatment (age <50)	rs5997301	22	28166402	0.016028506681323	0.0067014832766113
DBP age-split (5 groups) without statins	DBP pre-treatment (age <50)	rs183878668	22	37570183	0.0147922886535525	0.0102143606521231
DBP age-split (5 groups) without statins	DBP pre-treatment (age <50)	rs191991654	22	38227086	-0.0139654856175184	0.0103370978003078
DBP age-split (5 groups) without statins	DBP pre-treatment (age <50)	rs74866219	22	47242241	0.0145841483026742	0.0101873436063891
DBP age-split (5 groups) without statins	DBP pre-treatment (age <50)	rs182935300	22	48092058	-0.0152055993676185	0.00738639263072
DBP age-split (5 groups) without statins	DBP pre-treatment (age <50)	rs117909332	22	48779186	-0.0153341731056571	1.0
DBP age-split (5 groups) without statins	DBP pre-treatment (age <50)	rs145491818	22	48784670	-0.0164209865033626	0.0101644497765891
DBP age-split (5 groups) without statins	DBP pre-treatment (age <50)	rs192890491	22	50712273	-0.0144433192908763	0.0094452368825163
DBP age-split (5 groups) without statins	DBP pre-treatment (age 50-55)	rs140743465	1	108916231	-0.0165558885782957	0.0036102727517217
DBP age-split (5 groups) without statins	DBP pre-treatment (age 50-55)	rs7552454	1	144938879	-0.015265199355781	0.008248681107123
DBP age-split (5 groups) without statins	DBP pre-treatment (age 50-55)	rs140716531	1	193129124	0.0147284008562564	0.0079521759744853
DBP age-split (5 groups) without statins	DBP pre-treatment (age 50-55)	rs182610382	1	207358585	-0.0150636155158281	0.0091916749908913
DBP age-split (5 groups) without statins	DBP pre-treatment (age 50-55)	rs145469066	1	208876312	-0.01597311347723	0.0057077838088575
DBP age-split (5 groups) without statins	DBP pre-treatment (age 50-55)	rs140917217	1	215004699	0.0153750292956829	0.0077152076092115
DBP age-split (5 groups) without statins	DBP pre-treatment (age 50-55)	rs140131589	1	219016462	-0.0152712501585483	0.0071597534000407
DBP age-split (5 groups) without statins	DBP pre-treatment (age 50-55)	rs113169716	1	222627263	-0.0147745292633771	0.0079358312019314
DBP age-split (5 groups) without statins	DBP pre-treatment (age 50-55)	rs147538004	1	226188351	-0.0147401429712772	0.0088411909838546
DBP age-split (5 groups) without statins	DBP pre-treatment (age 50-55)	rs56143401	2	43313189	-0.0149985756725072	0.0075029520314083
DBP age-split (5 groups) without statins	DBP pre-treatment (age 50-55)	rs114553296	2	47868796	0.0147066256031394	0.0108042982068727
DBP age-split (5 groups) without statins	DBP pre-treatment (age 50-55)	rs74932614	2	59274895	-0.0167273599654436	0.0033359035861559
DBP age-split (5 groups) without statins	DBP pre-treatment (age 50-55)	rs72838310	2	109689528	-0.0166140254586935	0.003748731698355
DBP age-split (5 groups) without statins	DBP pre-treatment (age 50-55)	rs76047114	2	171501607	0.0143836103379726	0.0089579231361287
DBP age-split (5 groups) without statins	DBP pre-treatment (age 50-55)	rs190472017	2	182388942	-0.0151364337652921	0.0077917209387139
DBP age-split (5 groups) without statins	DBP pre-treatment (age 50-55)	rs111692555	2	206810178	0.0157469101250171	0.0092646303920267
DBP age-split (5 groups) without statins	DBP pre-treatment (age 50-55)	rs113268747	2	218658920	0.0163680557161569	0.0042784795534188
DBP age-split (5 groups) without statins	DBP pre-treatment (age 50-55)	rs180925117	2	239192265	-0.0169543270021677	0.0034676178664471
DBP age-split (5 groups) without statins	DBP pre-treatment (age 50-55)	rs11129585	3	34168714	0.0147603601217269	0.0081487258256717
DBP age-split (5 groups) without statins	DBP pre-treatment (age 50-55)	rs115991119	3	88328203	-0.0148993143811821	0.0083738881452596
DBP age-split (5 groups) without statins	DBP pre-treatment (age 50-55)	rs145955042	3	143717877	0.0149033861234784	0.0151075043832933
DBP age-split (5 groups) without statins	DBP pre-treatment (age 50-55)	rs192959138	4	75754523	0.0157731119543313	0.005719730700748
DBP age-split (5 groups) without statins	DBP pre-treatment (age 50-55)	rs185896907	5	93693968	-0.0183542240411043	0.0034751536871777
DBP age-split (5 groups) without statins	DBP pre-treatment (age 50-55)	rs13154834	5	124330125	-0.0158557221293449	0.0059551613320091
DBP age-split (5 groups) without statins	DBP pre-treatment (age 50-55)	rs77852505	5	141015548	-0.015799006447196	0.0057288954018411
DBP age-split (5 groups) without statins	DBP pre-treatment (age 50-55)	rs10072558	5	166390642	-0.0171221625059843	0.0027481034142173
DBP age-split (5 groups) without statins	DBP pre-treatment (age 50-55)	rs76685626	6	52903794	0.0171138681471347	0.0066556125909221
DBP age-split (5 groups) without statins	DBP pre-treatment (age 50-55)	rs116322219	6	65618306	-0.0153387412428855	0.0066523600867556
DBP age-split (5 groups) without statins	DBP pre-treatment (age 50-55)	rs183247857	6	92356378	0.0148410620167851	0.0079558062169492
DBP age-split (5 groups) without statins	DBP pre-treatment (age 50-55)	rs56303759	6	98936848	0.0158993955701589	0.005461160045955
DBP age-split (5 groups) without statins	DBP pre-treatment (age 50-55)	rs151271344	6	100588540	-0.0162057969719171	0.0056375876821346
DBP age-split (5 groups) without statins	DBP pre-treatment (age 50-55)	rs183930704	6	126513140	-0.0160765517503023	0.0047371623999924
DBP age-split (5 groups) without statins	DBP pre-treatment (age 50-55)	rs73035463	7	1233801	-0.0175896324217319	0.0019485444125505
DBP age-split (5 groups) without statins	DBP pre-treatment (age 50-55)	rs1370917	7	47208813	-0.0145332021638751	0.0097440437754319
DBP age-split (5 groups) without statins	DBP pre-treatment (age 50-55)	rs28591402	8	24207674	-0.0182376410812139	0.0011721032994381
DBP age-split (5 groups) without statins	DBP pre-treatment (age 50-55)	rs192218547	8	91298359	-0.0159424971789121	0.0060044807808302
DBP age-split (5 groups) without statins	DBP pre-treatment (age 50-55)	rs118028352	9	89148526	0.0161623153835535	0.0046595460034901
DBP age-split (5 groups) without statins	DBP pre-treatment (age 50-55)	rs77599687	10	16406690	0.0148430997505784	0.015053749029838
DBP age-split (5 groups) without statins	DBP pre-treatment (age 50-55)	rs141452892	10	71566206	0.0188608579337596	0.0033813882048722
DBP age-split (5 groups) without statins	DBP pre-treatment (age 50-55)	rs870594	10	74094968	-0.0146634597331285	0.008058075550617
DBP age-split (5 groups) without statins	DBP pre-treatment (age 50-55)	rs117933077	10	132914455	0.0151390340179204	0.0077118418713868
DBP age-split (5 groups) without statins	DBP pre-treatment (age 50-55)	rs143187810	11	99297227	-0.0151351569220423	0.007740735643863
DBP age-split (5 groups) without statins	DBP pre-treatment (age 50-55)	rs148370925	11	107666679	0.0164413377642631	0.0044416739574612
DBP age-split (5 groups) without statins	DBP pre-treatment (age 50-55)	rs189725333	12	70959004	0.0148891517892479	0.0098042937323757
DBP age-split (5 groups) without statins	DBP pre-treatment (age 50-55)	rs187880253	12	72110539	0.0151901673525571	0.00704479724073
DBP age-split (5 groups) without statins	DBP pre-treatment (age 50-55)	rs137914542	12	87474380	0.0161410085856914	0.0048022352692882
DBP age-split (5 groups) without statins	DBP pre-treatment (age 50-55)	rs143065259	13	19811782	0.0164860803633928	0.0046677824913772
DBP age-split (5 groups) without statins	DBP pre-treatment (age 50-55)	rs192002807	13	85383858	-0.0149809410795569	0.0076619762602587
DBP age-split (5 groups) without statins	DBP pre-treatment (age 50-55)	rs185772087	13	103335899	0.0151596302166581	0.0110332929249931
DBP age-split (5 groups) without statins	DBP pre-treatment (age 50-55)	rs145051031	14	72284076	-0.0158947128802537	0.0066062972992663
DBP age-split (5 groups) without statins	DBP pre-treatment (age 50-55)	rs61987275	14	100062367	0.0148215722292661	0.0085359682210103
DBP age-split (5 groups) without statins	DBP pre-treatment (age 50-55)	rs55947236	14	104605761	0.0163776893168687	0.0047538624936661
DBP age-split (5 groups) without statins	DBP pre-treatment (age 50-55)	rs182421386	16	2501110	0.0153286587446928	0.0097906230780712
DBP age-split (5 groups) without statins	DBP pre-treatment (age 50-55)	rs187138135	16	26299532	0.0146041382104158	0.0086195207003545
DBP age-split (5 groups) without statins	DBP pre-treatment (age 50-55)	rs149578676	16	31357118	-0.0157276131212711	0.0058532251758855
DBP age-split (5 groups) without statins	DBP pre-treatment (age 50-55)	rs13335400	16	80390908	-0.0147680370137095	0.0079420688341073
DBP age-split (5 groups) without statins	DBP pre-treatment (age 50-55)	rs79345450	17	38357847	-0.0144965341314673	0.0103457841521838
DBP age-split (5 groups) without statins	DBP pre-treatment (age 50-55)	rs138263376	18	25779440	-0.0165648907423019	0.0042308379640552
DBP age-split (5 groups) without statins	DBP pre-treatment (age 50-55)	rs17558072	18	32458911	-0.0148797845467925	0.0090645848190076
DBP age-split (5 groups) without statins	DBP pre-treatment (age 50-55)	rs150500701	19	7086827	-0.0155068207532167	0.0064106334912637
DBP age-split (5 groups) without statins	DBP pre-treatment (age 50-55)	rs6511834	19	12818880	0.0178546141833066	0.0048752258817792
DBP age-split (5 groups) without statins	DBP pre-treatment (age 50-55)	rs115454285	20	52215694	0.0164435692131519	0.0039341171422724
DBP age-split (5 groups) without statins	DBP pre-treatment (age 50-55)	rs144616071	20	55099316	-0.0168240424245595	0.0033402778301074
DBP age-split (5 groups) without statins	DBP pre-treatment (age 50-55)	rs148391727	20	58420796	0.0161013789474964	0.0066258470173369
DBP age-split (5 groups) without statins	DBP pre-treatment (age 50-55)	rs143322442	22	42714640	0.015067895874381	0.0073778107563114
DBP age-split (5 groups) without statins	DBP pre-treatment (age 61-64)	rs186732685	20	59921852	0.0178119391202926	0.0034833369625797
DBP age-split (5 groups) without statins	DBP pre-treatment (age >64)	rs138988750	4	7205057	0.0233841519802808	2.750416787605594e-05
DBP age-split (5 groups) without statins	DBP pre-treatment (age >64)	rs111923768	14	28518338	0.0214332249015569	0.000223155477203
DBP age-split (5 groups) without statins	Median age at measurement (age <50)	rs12080505	1	1045606	-0.0182500015944242	0.0007754847235402
DBP age-split (5 groups) without statins	Median age at measurement (age <50)	rs7544344	1	3476347	0.0157678015530109	0.0064640124870499
DBP age-split (5 groups) without statins	Median age at measurement (age <50)	VAMP3	1	7836410	-0.0150417555123567	0.0073760253012403
DBP age-split (5 groups) without statins	Median age at measurement (age <50)	rs180847366	1	8258524	-0.0130930170416831	0.0120163086126418
DBP age-split (5 groups) without statins	Median age at measurement (age <50)	rs142208434	1	12696199	0.0151771362870931	0.0054891510130412
DBP age-split (5 groups) without statins	Median age at measurement (age <50)	CFAP107	1	12815005	-0.0144248586148023	0.0084700973167027
DBP age-split (5 groups) without statins	Median age at measurement (age <50)	rs150983679	1	14809861	-0.0132171809673309	0.0117675836675237
DBP age-split (5 groups) without statins	Median age at measurement (age <50)	rs189350856	1	19228045	-0.0135277556255459	0.0102433035379569
DBP age-split (5 groups) without statins	Median age at measurement (age <50)	rs191542976	1	25728893	-0.0146301407366991	0.0075547986799421
DBP age-split (5 groups) without statins	Median age at measurement (age <50)	KCNQ4	1	41277904	-0.0142109142616391	0.0085079590212242
DBP age-split (5 groups) without statins	Median age at measurement (age <50)	rs190389740	1	49059002	0.0150889996439218	0.0087482740019335
DBP age-split (5 groups) without statins	Median age at measurement (age <50)	rs113962806	1	54960411	0.0134431002661585	0.0118845344279427
DBP age-split (5 groups) without statins	Median age at measurement (age <50)	rs139823727	1	54976257	-0.0177565664052963	0.0030529592498822
DBP age-split (5 groups) without statins	Median age at measurement (age <50)	rs140580144	1	60557748	0.0136926434934139	0.0098789253832596
DBP age-split (5 groups) without statins	Median age at measurement (age <50)	rs187131944	1	60645207	0.0144618293270468	0.0086262790228048
DBP age-split (5 groups) without statins	Median age at measurement (age <50)	rs186545210	1	74733329	0.0157516580075025	0.0051980049293311
DBP age-split (5 groups) without statins	Median age at measurement (age <50)	rs180805296	1	81138110	-0.0140209831297397	0.008789822482885
DBP age-split (5 groups) without statins	Median age at measurement (age <50)	rs138891629	1	101762100	0.0143373971804976	0.0088231152957945
DBP age-split (5 groups) without statins	Median age at measurement (age <50)	rs115639352	1	108223971	0.015378170646727	0.005199894326003
DBP age-split (5 groups) without statins	Median age at measurement (age <50)	STXBP3	1	109320722	-0.0185894351452589	0.0004335989396126
DBP age-split (5 groups) without statins	Median age at measurement (age <50)	rs114277321	1	111552850	-0.0143786314874887	0.0096518767077264
DBP age-split (5 groups) without statins	Median age at measurement (age <50)	HAO2	1	119924077	-0.0136868450790643	0.0101999973633567
DBP age-split (5 groups) without statins	Median age at measurement (age <50)	rs116242883	1	172500683	-0.0133591182529926	0.0103638244582059
DBP age-split (5 groups) without statins	Median age at measurement (age <50)	rs34868958	1	176633015	0.0149755617603659	0.0102081908868164
DBP age-split (5 groups) without statins	Median age at measurement (age <50)	rs146465331	1	178028544	0.0134959081187844	0.0101189157177295
DBP age-split (5 groups) without statins	Median age at measurement (age <50)	rs142437496	1	181280568	0.0136230438947677	0.0104691819403194
DBP age-split (5 groups) without statins	Median age at measurement (age <50)	rs185362043	1	186568240	-0.013629587367177	0.012716905586127
DBP age-split (5 groups) without statins	Median age at measurement (age <50)	rs144410606	1	187381911	-0.0135667799040675	0.0103327073626126
DBP age-split (5 groups) without statins	Median age at measurement (age <50)	rs11589582	1	189499915	0.0134818702936172	0.0107073487262036
DBP age-split (5 groups) without statins	Median age at measurement (age <50)	rs147190603	1	190040740	-0.0137556139379739	0.0108517336541408
DBP age-split (5 groups) without statins	Median age at measurement (age <50)	RGS18	1	192141266	-0.013778543099761	0.0115120241800693
DBP age-split (5 groups) without statins	Median age at measurement (age <50)	rs146831772	1	201108792	-0.0139344939962029	0.0094418432273775
DBP age-split (5 groups) without statins	Median age at measurement (age <50)	rs112573203	1	201524943	-0.0133904870599508	0.0103587678588738
DBP age-split (5 groups) without statins	Median age at measurement (age <50)	rs149261585	1	206585598	0.0144538721069693	0.0100131035152831
DBP age-split (5 groups) without statins	Median age at measurement (age <50)	rs34311919	1	209803908	-0.0144473565742373	0.0079464646588102
DBP age-split (5 groups) without statins	Median age at measurement (age <50)	rs74639075	1	212172363	0.0136966798454523	0.0114917805459241
DBP age-split (5 groups) without statins	Median age at measurement (age <50)	rs191218930	1	214810668	-0.013841955922544	0.0103057695461905
DBP age-split (5 groups) without statins	Median age at measurement (age <50)	rs192490313	1	215750713	-0.0144939254969358	0.0104799386840223
DBP age-split (5 groups) without statins	Median age at measurement (age <50)	rs184137207	1	216086158	0.0148943429812788	0.0079402144445356
DBP age-split (5 groups) without statins	Median age at measurement (age <50)	rs149255741	1	225180834	-0.0141120748594403	0.0089571333638767
DBP age-split (5 groups) without statins	Median age at measurement (age <50)	rs184151453	1	243673605	0.0143697615712881	0.0076490583342369
DBP age-split (5 groups) without statins	Median age at measurement (age <50)	rs114751972	1	248075727	-0.0130307115614414	0.0117199775323819
DBP age-split (5 groups) without statins	Median age at measurement (age <50)	rs72763556	2	1638496	0.0140785900875926	0.0086525688012239
DBP age-split (5 groups) without statins	Median age at measurement (age <50)	rs185700880	2	5729020	-0.014696535654366	0.0075525356949143
DBP age-split (5 groups) without statins	Median age at measurement (age <50)	rs113790587	2	8144921	-0.0136006940156221	0.0101369302669409
DBP age-split (5 groups) without statins	Median age at measurement (age <50)	rs72544297	2	10265026	0.0139198787510395	0.0107209985765242
DBP age-split (5 groups) without statins	Median age at measurement (age <50)	rs141608060	2	10761786	-0.0138266058638691	0.0097843658430356
DBP age-split (5 groups) without statins	Median age at measurement (age <50)	rs73916853	2	20738648	-0.0151445344090461	0.0074599941072031
DBP age-split (5 groups) without statins	Median age at measurement (age <50)	rs72812737	2	23185826	-0.0134949339553713	0.010236534159028
DBP age-split (5 groups) without statins	Median age at measurement (age <50)	rs189187554	2	27078518	-0.0146040711551904	0.0072522051073948
DBP age-split (5 groups) without statins	Median age at measurement (age <50)	rs139068733	2	32131423	-0.0160356983542442	0.0036295519554267
DBP age-split (5 groups) without statins	Median age at measurement (age <50)	rs149378720	2	36993129	-0.0160686839371919	0.0041929627157825
DBP age-split (5 groups) without statins	Median age at measurement (age <50)	THUMPD2	2	39984803	-0.0155669106170535	0.0047651157642902
DBP age-split (5 groups) without statins	Median age at measurement (age <50)	rs77171143	2	46021471	-0.0157324019819498	0.0049901767910876
DBP age-split (5 groups) without statins	Median age at measurement (age <50)	rs148090989	2	46558720	-0.0147412726655602	0.006706795506645
DBP age-split (5 groups) without statins	Median age at measurement (age <50)	STON1	2	48791273	-0.0136716300621628	0.0105738460321987
DBP age-split (5 groups) without statins	Median age at measurement (age <50)	rs139289760	2	49249903	0.0140582947060465	0.0108498298564163
DBP age-split (5 groups) without statins	Median age at measurement (age <50)	rs57764132	2	69048326	-0.0138066764920949	0.0095621377935789
DBP age-split (5 groups) without statins	Median age at measurement (age <50)	rs77305288	2	74261322	0.0147933512926101	0.0067982433887574
DBP age-split (5 groups) without statins	Median age at measurement (age <50)	rs114397540	2	76570754	-0.0134969297796487	0.0139395182880941
DBP age-split (5 groups) without statins	Median age at measurement (age <50)	TMEM150A	2	85827995	-0.0159905701875686	0.0042050519825387
DBP age-split (5 groups) without statins	Median age at measurement (age <50)	KANSL3	2	97283715	-0.0212400797754526	2.4217991794982152e-05
DBP age-split (5 groups) without statins	Median age at measurement (age <50)	rs72828252	2	105205774	-0.0161209907382726	0.0034840735398007
DBP age-split (5 groups) without statins	Median age at measurement (age <50)	rs182752583	2	106644171	-0.0141663728281855	0.0099541446204646
DBP age-split (5 groups) without statins	Median age at measurement (age <50)	rs2584356	2	125171890	-0.0145719461143016	0.0085259433345883
DBP age-split (5 groups) without statins	Median age at measurement (age <50)	rs115746953	2	126115805	-0.0143209230154752	0.0083964352859782
DBP age-split (5 groups) without statins	Median age at measurement (age <50)	rs145200088	2	128370587	0.0133019108325243	0.0215824048444589
DBP age-split (5 groups) without statins	Median age at measurement (age <50)	rs190342391	2	129022103	0.0139237409457564	0.0119377566028803
DBP age-split (5 groups) without statins	Median age at measurement (age <50)	rs114610061	2	142000569	-0.0145978545770049	0.0072581474728124
DBP age-split (5 groups) without statins	Median age at measurement (age <50)	rs191967758	2	144277555	0.0134853916242718	0.0104453383788683
DBP age-split (5 groups) without statins	Median age at measurement (age <50)	rs151171181	2	169170937	-0.0147316809743642	0.0078232125970661
DBP age-split (5 groups) without statins	Median age at measurement (age <50)	G6PC2	2	169762127	-0.0145360492169857	0.0094611018953057
DBP age-split (5 groups) without statins	Median age at measurement (age <50)	rs139469727	2	171247112	0.015164672397077	0.0055052713394289
DBP age-split (5 groups) without statins	Median age at measurement (age <50)	rs144617856	2	181284180	0.0144438492134213	0.007640015746501
DBP age-split (5 groups) without statins	Median age at measurement (age <50)	rs111335596	2	198129232	0.0132390158250927	0.0122075274420463
DBP age-split (5 groups) without statins	Median age at measurement (age <50)	rs141796349	2	211945530	0.0132390735670924	0.0109199203330926
DBP age-split (5 groups) without statins	Median age at measurement (age <50)	rs4292044	2	212761152	0.0143032595515251	0.0141049065872414
DBP age-split (5 groups) without statins	Median age at measurement (age <50)	rs144867500	2	223128222	0.0138766057789325	0.0091887959933095
DBP age-split (5 groups) without statins	Median age at measurement (age <50)	rs77348131	2	227741944	-0.0160280279815197	0.0057367026777658
DBP age-split (5 groups) without statins	Median age at measurement (age <50)	rs187871105	2	229442395	-0.0134577546268701	0.0110269052483909
DBP age-split (5 groups) without statins	Median age at measurement (age <50)	rs145525713	2	233494303	-0.0147207016125321	0.0110321571016641
DBP age-split (5 groups) without statins	Median age at measurement (age <50)	rs186194719	2	234502719	-0.0137282339856028	0.010285438319399
DBP age-split (5 groups) without statins	Median age at measurement (age <50)	rs114436639	2	237440262	0.0156107591465115	0.004735940366225
DBP age-split (5 groups) without statins	Median age at measurement (age <50)	rs75579850	2	240299726	-0.0134602840989828	0.0104630415809298
DBP age-split (5 groups) without statins	Median age at measurement (age <50)	rs138611003	3	512871	-0.0135175669565796	0.0108624030148011
DBP age-split (5 groups) without statins	Median age at measurement (age <50)	rs163557	3	3039401	-0.0137806246057152	0.0094858380026561
DBP age-split (5 groups) without statins	Median age at measurement (age <50)	rs112261709	3	7083869	-0.0134006720036268	0.0103973787738829
DBP age-split (5 groups) without statins	Median age at measurement (age <50)	rs57619090	3	8721924	-0.0142035689204931	0.0081043101503197
DBP age-split (5 groups) without statins	Median age at measurement (age <50)	rs741496	3	10527891	0.014406356960535	0.0106547274418262
DBP age-split (5 groups) without statins	Median age at measurement (age <50)	rs76275088	3	10729995	0.014026066288352	0.0125965937729194
DBP age-split (5 groups) without statins	Median age at measurement (age <50)	rs2950806	3	10973088	0.0135945463553071	0.012380240798398
DBP age-split (5 groups) without statins	Median age at measurement (age <50)	rs114902049	3	16181717	-0.0139017179608345	0.0115453092108224
DBP age-split (5 groups) without statins	Median age at measurement (age <50)	rs139105629	3	18102078	-0.0136779155582189	0.0106226555521184
DBP age-split (5 groups) without statins	Median age at measurement (age <50)	rs17014904	3	24643365	-0.0150659102946519	0.007750955211976
DBP age-split (5 groups) without statins	Median age at measurement (age <50)	rs114914459	3	29345428	-0.0133812660351395	0.0103738226857342
DBP age-split (5 groups) without statins	Median age at measurement (age <50)	rs9824871	3	54914335	-0.0212540291249752	2.8114843685570004e-05
DBP age-split (5 groups) without statins	Median age at measurement (age <50)	rs147675286	3	55627936	-0.015768826007843	0.0045200465305737
DBP age-split (5 groups) without statins	Median age at measurement (age <50)	rs78018766	3	60607512	-0.0141042405739426	0.0109830234542085
DBP age-split (5 groups) without statins	Median age at measurement (age <50)	rs74902902	3	61343851	-0.0191913042217493	0.0103619559542252
DBP age-split (5 groups) without statins	Median age at measurement (age <50)	rs78076399	3	64014845	-0.0135312462225556	0.0101970187633012
DBP age-split (5 groups) without statins	Median age at measurement (age <50)	rs77755959	3	68433631	0.0159636996686458	0.0036283779781706
DBP age-split (5 groups) without statins	Median age at measurement (age <50)	rs113699884	3	70331832	0.0154977478086948	0.0056915800917295
DBP age-split (5 groups) without statins	Median age at measurement (age <50)	rs183855954	3	95078885	0.0139712030068039	0.0103247598224697
DBP age-split (5 groups) without statins	Median age at measurement (age <50)	rs150478963	3	96525779	-0.0165824331343173	0.0029413835035449
DBP age-split (5 groups) without statins	Median age at measurement (age <50)	rs186915186	3	103444251	-0.0148733621463179	0.0066043107397516
DBP age-split (5 groups) without statins	Median age at measurement (age <50)	rs76455647	3	105545978	-0.0149060357362031	0.0066330693635315
DBP age-split (5 groups) without statins	Median age at measurement (age <50)	rs78257698	3	107560657	0.0158544890582561	0.0046720023956449
DBP age-split (5 groups) without statins	Median age at measurement (age <50)	rs149838175	3	110863212	-0.0132591789588332	0.0129676207743819
DBP age-split (5 groups) without statins	Median age at measurement (age <50)	GTPBP8	3	112721836	-0.0130485463887453	0.0115545125958494
DBP age-split (5 groups) without statins	Median age at measurement (age <50)	rs62264690	3	114108100	0.0141402827575802	0.0103314077816361
DBP age-split (5 groups) without statins	Median age at measurement (age <50)	rs17717720	3	116514399	-0.0149700008332729	0.0064027305454109
DBP age-split (5 groups) without statins	Median age at measurement (age <50)	rs56134515	3	116843335	0.0144815891981124	0.0078726223045818
DBP age-split (5 groups) without statins	Median age at measurement (age <50)	rs191996708	3	119257739	-0.0143462503328919	0.0078314562175253
DBP age-split (5 groups) without statins	Median age at measurement (age <50)	KLF15	3	126068881	-0.0196602921932935	0.0001625544533023
DBP age-split (5 groups) without statins	Median age at measurement (age <50)	rs75774647	3	134738013	0.0140954097732901	0.0082495403749324
DBP age-split (5 groups) without statins	Median age at measurement (age <50)	rs114835217	3	137233682	0.0138768274337053	0.0107160989159382
DBP age-split (5 groups) without statins	Median age at measurement (age <50)	rs140020900	3	137294765	-0.0141063388437032	0.0097981700775078
DBP age-split (5 groups) without statins	Median age at measurement (age <50)	PAQR9	3	142675092	-0.0156147666275501	0.0079615571242351
DBP age-split (5 groups) without statins	Median age at measurement (age <50)	rs114920547	3	143449053	-0.01327611412853	0.0115907917534477
DBP age-split (5 groups) without statins	Median age at measurement (age <50)	rs13070587	3	143533737	0.0140014495700597	0.0108522364247304
DBP age-split (5 groups) without statins	Median age at measurement (age <50)	rs62276296	3	147323030	0.0134043889120221	0.0103611087382527
DBP age-split (5 groups) without statins	Median age at measurement (age <50)	rs6440841	3	152731715	0.0139906574040651	0.0104574814532171
DBP age-split (5 groups) without statins	Median age at measurement (age <50)	rs12495043	3	161923520	-0.0153548065572977	0.0067183185918869
DBP age-split (5 groups) without statins	Median age at measurement (age <50)	rs188970318	3	163204686	-0.0132402945309877	0.0115615658657459
DBP age-split (5 groups) without statins	Median age at measurement (age <50)	rs185698932	3	164900722	-0.015230419114232	0.0061498748671549
DBP age-split (5 groups) without statins	Median age at measurement (age <50)	rs112946099	3	165359176	-0.0148182027041912	0.0072633164005079
DBP age-split (5 groups) without statins	Median age at measurement (age <50)	rs147404180	3	168677397	0.0151180885732173	0.005618630405784
DBP age-split (5 groups) without statins	Median age at measurement (age <50)	rs55959147	3	171235092	-0.0133676258847117	0.0129367715834284
DBP age-split (5 groups) without statins	Median age at measurement (age <50)	rs144728236	3	172347754	-0.0139186736196279	0.0090576416235475
DBP age-split (5 groups) without statins	Median age at measurement (age <50)	rs186180867	3	176128970	-0.0139070255681872	0.0302548129705877
DBP age-split (5 groups) without statins	Median age at measurement (age <50)	rs138751185	3	176239287	-0.0131210926920175	0.0623939129348094
DBP age-split (5 groups) without statins	Median age at measurement (age <50)	rs138490553	3	181064674	0.0139256557449698	0.0101626998430691
DBP age-split (5 groups) without statins	Median age at measurement (age <50)	rs141894003	3	185530642	0.0145272091031074	0.0085069772656577
DBP age-split (5 groups) without statins	Median age at measurement (age <50)	rs6771223	3	193669436	-0.0144406324252486	0.0103485434390715
DBP age-split (5 groups) without statins	Median age at measurement (age <50)	rs77200762	3	193765630	0.0145736029371619	0.0116175957137522
DBP age-split (5 groups) without statins	Median age at measurement (age <50)	rs115207387	3	196469040	0.0145933805033564	0.007653699165148
DBP age-split (5 groups) without statins	Median age at measurement (age <50)	rs148980082	4	4822227	0.014673869125545	0.0099350603589035
DBP age-split (5 groups) without statins	Median age at measurement (age <50)	rs142794845	4	13681855	0.0134843531996011	0.0103291124983989
DBP age-split (5 groups) without statins	Median age at measurement (age <50)	rs79814759	4	13754976	-0.0155947692692279	0.0065588973486054
DBP age-split (5 groups) without statins	Median age at measurement (age <50)	rs182802532	4	17044923	0.0146871218457818	0.0068407705035598
DBP age-split (5 groups) without statins	Median age at measurement (age <50)	rs181788979	4	26591106	0.0150570403784513	0.0056793852463476
DBP age-split (5 groups) without statins	Median age at measurement (age <50)	rs181323848	4	37872407	0.0134543580934405	0.0123442159820181
DBP age-split (5 groups) without statins	Median age at measurement (age <50)	rs184763755	4	40341460	-0.0136293685063719	0.0106940322607604
DBP age-split (5 groups) without statins	Median age at measurement (age <50)	rs62303744	4	47039332	0.0142788318917155	0.0078749117005769
DBP age-split (5 groups) without statins	Median age at measurement (age <50)	rs145493914	4	77378760	0.0140835624188184	0.0103668189233329
DBP age-split (5 groups) without statins	Median age at measurement (age <50)	rs150088801	4	79604434	-0.0138445906341075	0.01034787483727
DBP age-split (5 groups) without statins	Median age at measurement (age <50)	rs188250169	4	84901322	0.013520055450499	0.010348615398906
DBP age-split (5 groups) without statins	Median age at measurement (age <50)	rs78889859	4	84967858	-0.0144746229052543	0.0079831040482649
DBP age-split (5 groups) without statins	Median age at measurement (age <50)	rs188132303	4	85069369	0.0160030666738748	0.0037913654195737
DBP age-split (5 groups) without statins	Median age at measurement (age <50)	PYURF	4	89443550	-0.0158849712461233	0.0047062247469046
DBP age-split (5 groups) without statins	Median age at measurement (age <50)	rs146849959	4	90761054	-0.0144510017707943	0.0088293054391043
DBP age-split (5 groups) without statins	Median age at measurement (age <50)	rs143248389	4	99530056	-0.0162511263042688	0.0040700784437789
DBP age-split (5 groups) without statins	Median age at measurement (age <50)	rs186550160	4	101000378	-0.0170511063188314	0.0041831650493944
DBP age-split (5 groups) without statins	Median age at measurement (age <50)	rs112054203	4	101004590	-0.0155234476551413	0.0086577008711316
DBP age-split (5 groups) without statins	Median age at measurement (age <50)	rs114501251	4	101036740	-0.0147420018911361	0.0068211814579872
DBP age-split (5 groups) without statins	Median age at measurement (age <50)	rs192259918	4	104625564	-0.0162562150508165	0.0033748265127725
DBP age-split (5 groups) without statins	Median age at measurement (age <50)	rs184216412	4	108792038	0.0140521144494414	0.0103262391168938
DBP age-split (5 groups) without statins	Median age at measurement (age <50)	EGF	4	110883731	-0.0140924490988254	0.0084777277822592
DBP age-split (5 groups) without statins	Median age at measurement (age <50)	rs115502893	4	111888906	-0.0154207972809672	0.0054875251182457
DBP age-split (5 groups) without statins	Median age at measurement (age <50)	rs141912983	4	125820763	-0.0140372142195701	0.0103018380864201
DBP age-split (5 groups) without statins	Median age at measurement (age <50)	USP38	4	144125526	-0.0145722953602671	0.0077735249685358
DBP age-split (5 groups) without statins	Median age at measurement (age <50)	rs184695935	4	158701130	-0.0136952912434935	0.0101110028338378
DBP age-split (5 groups) without statins	Median age at measurement (age <50)	rs150936247	4	165724807	-0.0141519056633114	0.0081738699112643
DBP age-split (5 groups) without statins	Median age at measurement (age <50)	rs146468875	4	170164018	-0.0137183293700218	0.0099382425377901
DBP age-split (5 groups) without statins	Median age at measurement (age <50)	rs28439102	4	175694957	0.013452673330903	0.0105596813960722
DBP age-split (5 groups) without statins	Median age at measurement (age <50)	rs192425469	4	182290335	-0.0141114490106701	0.0086118542772308
DBP age-split (5 groups) without statins	Median age at measurement (age <50)	rs145157009	5	2574316	-0.013978935778141	0.0100177641045832
DBP age-split (5 groups) without statins	Median age at measurement (age <50)	rs183589917	5	2767550	-0.0141727803274989	0.010718992949466
DBP age-split (5 groups) without statins	Median age at measurement (age <50)	rs148120048	5	9741216	0.0136015089228749	0.010113805036861
DBP age-split (5 groups) without statins	Median age at measurement (age <50)	rs61751831	5	11168770	0.0149473408237099	0.008063075835675
DBP age-split (5 groups) without statins	Median age at measurement (age <50)	rs138987164	5	13753704	0.0149505352601408	0.0059231851549882
DBP age-split (5 groups) without statins	Median age at measurement (age <50)	rs62345488	5	23209701	0.0170305036008358	0.0026192607696974
DBP age-split (5 groups) without statins	Median age at measurement (age <50)	rs189148652	5	23435018	-0.0144485468044877	0.0103592544577977
DBP age-split (5 groups) without statins	Median age at measurement (age <50)	rs74549930	5	26781756	0.0132484268397092	0.0169825152027602
DBP age-split (5 groups) without statins	Median age at measurement (age <50)	rs188484268	5	29494192	-0.0132323680445551	0.0107578055781545
DBP age-split (5 groups) without statins	Median age at measurement (age <50)	rs183658266	5	38142435	0.0134047660976648	0.0103258484395201
DBP age-split (5 groups) without statins	Median age at measurement (age <50)	rs192452794	5	43421282	-0.0155752329155802	0.0056589243271172
DBP age-split (5 groups) without statins	Median age at measurement (age <50)	rs186348266	5	51061636	-0.0137236034497618	0.0135283746036912
DBP age-split (5 groups) without statins	Median age at measurement (age <50)	rs76328823	5	68061720	0.0134627576917409	0.010202412213368
DBP age-split (5 groups) without statins	Median age at measurement (age <50)	rs62363367	5	75198461	0.0137999877333641	0.0096318473568148
DBP age-split (5 groups) without statins	Median age at measurement (age <50)	rs191716628	5	83150123	0.0135325854644179	0.0170292903147878
DBP age-split (5 groups) without statins	Median age at measurement (age <50)	rs78417749	5	83248159	-0.0137352608144283	0.0107519855732832
DBP age-split (5 groups) without statins	Median age at measurement (age <50)	rs10075718	5	93200016	-0.0168847236782312	0.0025055045330925
DBP age-split (5 groups) without statins	Median age at measurement (age <50)	rs115131024	5	94934191	0.0145327607169747	0.0081467496642628
DBP age-split (5 groups) without statins	Median age at measurement (age <50)	rs147062210	5	95138830	-0.0142062967643141	0.0095763586805376
DBP age-split (5 groups) without statins	Median age at measurement (age <50)	rs191260214	5	96764342	-0.0158579517155885	0.0052457396478258
DBP age-split (5 groups) without statins	Median age at measurement (age <50)	rs115474873	5	110823991	-0.0135487653315067	0.0104929817478813
DBP age-split (5 groups) without statins	Median age at measurement (age <50)	rs140740000	5	124339805	-0.0136322183534502	0.0106558496199341
DBP age-split (5 groups) without statins	Median age at measurement (age <50)	rs76906003	5	124686631	-0.0133260590955615	0.0114947880440075
DBP age-split (5 groups) without statins	Median age at measurement (age <50)	LYRM7	5	130523811	-0.013946333900094	0.0115450859291903
DBP age-split (5 groups) without statins	Median age at measurement (age <50)	IL4	5	132014023	-0.0174634847790002	0.0014848413960433
DBP age-split (5 groups) without statins	Median age at measurement (age <50)	rs142880272	5	136555134	-0.0144510073587298	0.0097414756211286
DBP age-split (5 groups) without statins	Median age at measurement (age <50)	rs13176401	5	140168088	-0.0135240592062473	0.0102009900939441
DBP age-split (5 groups) without statins	Median age at measurement (age <50)	rs114965409	5	141255398	0.014832554385066	0.0062949053660234
DBP age-split (5 groups) without statins	Median age at measurement (age <50)	rs35627244	5	145119657	-0.0150498151779174	0.0072113356960283
DBP age-split (5 groups) without statins	Median age at measurement (age <50)	rs72830297	5	149308705	0.0136956190690398	0.0101128128693116
DBP age-split (5 groups) without statins	Median age at measurement (age <50)	rs149116516	5	157425632	-0.0140127530321478	0.0096497256998309
DBP age-split (5 groups) without statins	Median age at measurement (age <50)	rs139662175	5	159664437	0.0136655233800411	0.0250715809357174
DBP age-split (5 groups) without statins	Median age at measurement (age <50)	rs116409726	5	160117914	0.0145348403602838	0.0115237501261764
DBP age-split (5 groups) without statins	Median age at measurement (age <50)	rs186616287	5	163172170	0.0149811515584588	0.0078179112187321
DBP age-split (5 groups) without statins	Median age at measurement (age <50)	rs76909273	5	168468262	-0.0149646429345011	0.0078199080897007
DBP age-split (5 groups) without statins	Median age at measurement (age <50)	rs138091795	5	172948280	0.0145425386726856	0.0100331985571094
DBP age-split (5 groups) without statins	Median age at measurement (age <50)	rs72824231	5	173119582	0.0134434951469302	0.0113816121691507
DBP age-split (5 groups) without statins	Median age at measurement (age <50)	rs2731663	5	176869106	0.0154362488538026	0.0052059782083993
DBP age-split (5 groups) without statins	Median age at measurement (age <50)	rs4976720	5	177781074	-0.0152039006352424	0.0059968373833895
DBP age-split (5 groups) without statins	Median age at measurement (age <50)	rs113251444	6	1428153	-0.013505658134818	0.0117089540389405
DBP age-split (5 groups) without statins	Median age at measurement (age <50)	rs35992711	6	1528751	0.0133953345939517	0.0116868825015545
DBP age-split (5 groups) without statins	Median age at measurement (age <50)	rs77314745	6	7936497	-0.0132996207103133	0.0113276761626754
DBP age-split (5 groups) without statins	Median age at measurement (age <50)	rs4631285	6	13670551	0.0155565477907657	0.0062085333169841
DBP age-split (5 groups) without statins	Median age at measurement (age <50)	rs189341436	6	15240957	-0.0129188876599073	0.012146526191786
DBP age-split (5 groups) without statins	Median age at measurement (age <50)	rs146753713	6	16566824	-0.0143527779728174	0.007950506581174
DBP age-split (5 groups) without statins	Median age at measurement (age <50)	rs214590	6	18209582	0.0150293800979852	0.0066302944194767
DBP age-split (5 groups) without statins	Median age at measurement (age <50)	rs116169715	6	23158446	-0.0136014893651008	0.0103391790039546
DBP age-split (5 groups) without statins	Median age at measurement (age <50)	rs147671471	6	23956650	-0.0140594067052006	0.0103336567960489
DBP age-split (5 groups) without statins	Median age at measurement (age <50)	H4C7	6	26247031	-0.0151070663705468	0.0076580357080475
DBP age-split (5 groups) without statins	Median age at measurement (age <50)	rs139892439	6	35685798	-0.0135754290968179	0.0112906058719472
DBP age-split (5 groups) without statins	Median age at measurement (age <50)	rs147729948	6	36610557	-0.0145850079134106	0.0094534533425801
DBP age-split (5 groups) without statins	Median age at measurement (age <50)	rs140930561	6	38473234	-0.0154604436829686	0.0054684116703905
DBP age-split (5 groups) without statins	Median age at measurement (age <50)	rs116248813	6	43775360	-0.0154272755607962	0.0056667465540798
DBP age-split (5 groups) without statins	Median age at measurement (age <50)	rs146563458	6	44122243	-0.0132591491565108	0.0113217588863327
DBP age-split (5 groups) without statins	Median age at measurement (age <50)	rs142862390	6	52039012	-0.0152267767116427	0.0064249937358039
DBP age-split (5 groups) without statins	Median age at measurement (age <50)	rs62417412	6	56859886	0.0134436441585421	0.0103064852350881
DBP age-split (5 groups) without statins	Median age at measurement (age <50)	rs12194309	6	57996693	0.0145651120692491	0.0079375599912913
DBP age-split (5 groups) without statins	Median age at measurement (age <50)	rs2818120	6	68328235	0.0135478321462869	0.0153226730936083
DBP age-split (5 groups) without statins	Median age at measurement (age <50)	rs146356959	6	72626781	0.0143692819401621	0.0097352217222837
DBP age-split (5 groups) without statins	Median age at measurement (age <50)	KHDC3L	6	74073147	-0.0158375669270753	0.0057248125448654
DBP age-split (5 groups) without statins	Median age at measurement (age <50)	rs140927381	6	81168869	0.013797583989799	0.0107111013545321
DBP age-split (5 groups) without statins	Median age at measurement (age <50)	rs117237459	6	99606759	-0.0131486691534519	0.0137949537575366
DBP age-split (5 groups) without statins	Median age at measurement (age <50)	rs138274150	6	105747382	0.014450279995799	0.0074249132928026
DBP age-split (5 groups) without statins	Median age at measurement (age <50)	rs79218758	6	112774612	-0.016272660344839	0.0047753344847391
DBP age-split (5 groups) without statins	Median age at measurement (age <50)	rs367768556	6	123653127	0.0137537168338894	0.0101130863769674
DBP age-split (5 groups) without statins	Median age at measurement (age <50)	rs117046447	6	123760526	-0.0144974393770098	0.0111265364039688
DBP age-split (5 groups) without statins	Median age at measurement (age <50)	rs140430168	6	124622518	-0.0162280183285474	0.0047529402758371
DBP age-split (5 groups) without statins	Median age at measurement (age <50)	rs112304229	6	127450362	0.0140480548143386	0.0103462450902281
DBP age-split (5 groups) without statins	Median age at measurement (age <50)	rs117204002	6	127996178	0.0137176113203167	0.0107512918580555
DBP age-split (5 groups) without statins	Median age at measurement (age <50)	rs117389564	6	133202080	0.0156466607004404	0.005025532877416
DBP age-split (5 groups) without statins	Median age at measurement (age <50)	rs117907539	6	144369225	0.014954281039536	0.0102144051580897
DBP age-split (5 groups) without statins	Median age at measurement (age <50)	rs144617784	6	145196291	-0.0138380089774727	0.0130229127784931
DBP age-split (5 groups) without statins	Median age at measurement (age <50)	rs141838063	6	147976570	0.0129173956811428	0.0142250634455232
DBP age-split (5 groups) without statins	Median age at measurement (age <50)	rs139255723	6	148917304	-0.0144254164770245	0.008617739401463
DBP age-split (5 groups) without statins	Median age at measurement (age <50)	rs183620504	6	151983101	0.0140837971121072	0.0086362730370618
DBP age-split (5 groups) without statins	Median age at measurement (age <50)	rs311325	6	153137831	-0.0163040161132812	0.0040233431151105
DBP age-split (5 groups) without statins	Median age at measurement (age <50)	rs148415210	6	153549868	0.0140263773500919	0.0096418446295482
DBP age-split (5 groups) without statins	Median age at measurement (age <50)	rs150998237	6	161206702	0.0145937819033861	0.007806934577876
DBP age-split (5 groups) without statins	Median age at measurement (age <50)	rs142948055	6	162896768	-0.0152855589985847	0.0054325693456391
DBP age-split (5 groups) without statins	Median age at measurement (age <50)	rs192313429	6	163366313	0.0155539494007825	0.0055043854381107
DBP age-split (5 groups) without statins	Median age at measurement (age <50)	rs112276307	6	164191347	-0.0161926578730344	0.0032457599431976
DBP age-split (5 groups) without statins	Median age at measurement (age <50)	rs148936590	6	164412830	0.0137629210948944	0.0103482277843494
DBP age-split (5 groups) without statins	Median age at measurement (age <50)	rs11752554	6	166898596	0.0168611276894807	0.0059081381731011
DBP age-split (5 groups) without statins	Median age at measurement (age <50)	rs142543814	6	167194946	0.0137979043647646	0.0194831313202624
DBP age-split (5 groups) without statins	Median age at measurement (age <50)	rs188369485	6	169594596	-0.0139090251177549	0.0102346710257309
DBP age-split (5 groups) without statins	Median age at measurement (age <50)	rs142130814	7	540385	0.0150297954678535	0.0078309069813595
DBP age-split (5 groups) without statins	Median age at measurement (age <50)	rs77829489	7	785356	-0.0149238547310233	0.0082448385744942
DBP age-split (5 groups) without statins	Median age at measurement (age <50)	rs62431996	7	1196370	-0.0143225472420454	0.0079916692486864
DBP age-split (5 groups) without statins	Median age at measurement (age <50)	rs113910160	7	1295984	-0.0135957663878798	0.030853114475526
DBP age-split (5 groups) without statins	Median age at measurement (age <50)	rs142328689	7	6760734	-0.0151101155206561	0.0090745822830938
DBP age-split (5 groups) without statins	Median age at measurement (age <50)	rs62448294	7	12593640	0.0135402726009488	0.0103294955507118
DBP age-split (5 groups) without statins	Median age at measurement (age <50)	rs74459534	7	15528120	-0.0138686019927263	0.0142695987193047
DBP age-split (5 groups) without statins	Median age at measurement (age <50)	rs189631784	7	23622360	0.0143473409116268	0.0098193645843805
DBP age-split (5 groups) without statins	Median age at measurement (age <50)	rs182159134	7	23691995	-0.0136959021911025	0.01084012310549
DBP age-split (5 groups) without statins	Median age at measurement (age <50)	rs141976447	7	23733574	0.0140552939847111	0.0096633283960832
DBP age-split (5 groups) without statins	Median age at measurement (age <50)	rs76365229	7	29781165	0.0131373144686222	0.0117873802474907
DBP age-split (5 groups) without statins	Median age at measurement (age <50)	rs78960725	7	30977208	-0.0137739107012748	0.010705437595564
DBP age-split (5 groups) without statins	Median age at measurement (age <50)	rs199711580	7	31679820	-0.013241765089333	0.0110001322772168
DBP age-split (5 groups) without statins	Median age at measurement (age <50)	rs141621337	7	31826663	-0.0151846874505281	0.0066355279877796
DBP age-split (5 groups) without statins	Median age at measurement (age <50)	rs149008018	7	32288565	-0.0156436804682016	0.0047097913217728
DBP age-split (5 groups) without statins	Median age at measurement (age <50)	rs190771801	7	33807514	0.0147443925961852	0.0069941808443332
DBP age-split (5 groups) without statins	Median age at measurement (age <50)	rs73312542	7	33856597	0.0164263173937797	0.003165221897384
DBP age-split (5 groups) without statins	Median age at measurement (age <50)	rs144957740	7	35272358	-0.015012395568192	0.0074539025972041
DBP age-split (5 groups) without statins	Median age at measurement (age <50)	rs117614608	7	40911773	-0.0140253426507115	0.0105222450379407
DBP age-split (5 groups) without statins	Median age at measurement (age <50)	rs112992289	7	49673643	0.0131569793447852	0.0114632608244607
DBP age-split (5 groups) without statins	Median age at measurement (age <50)	rs150488618	7	51138928	-0.0130238523706793	0.0116362718263719
DBP age-split (5 groups) without statins	Median age at measurement (age <50)	rs183123039	7	52974782	-0.0146426716819405	0.008615200076637
DBP age-split (5 groups) without statins	Median age at measurement (age <50)	rs117564337	7	62445234	-0.0146442241966724	0.008809787799716
DBP age-split (5 groups) without statins	Median age at measurement (age <50)	rs187830688	7	66247277	-0.0133823687210679	0.0121892414946591
DBP age-split (5 groups) without statins	Median age at measurement (age <50)	rs79528438	7	81401352	-0.01330744381994	0.0109825073212749
DBP age-split (5 groups) without statins	Median age at measurement (age <50)	rs147819550	7	86861924	0.0156280864030122	0.0072601219164011
DBP age-split (5 groups) without statins	Median age at measurement (age <50)	rs117948325	7	93000436	-0.0137484176084399	0.009641140161715
DBP age-split (5 groups) without statins	Median age at measurement (age <50)	rs150588403	7	94899427	0.0161587931215763	0.0046441216365794
DBP age-split (5 groups) without statins	Median age at measurement (age <50)	rs185890529	7	95056039	0.0140173407271504	0.0101199466797155
DBP age-split (5 groups) without statins	Median age at measurement (age <50)	rs183369187	7	113567822	-0.0142224263399839	0.0085119446552309
DBP age-split (5 groups) without statins	Median age at measurement (age <50)	rs62468207	7	117928584	-0.013379544019699	0.0114219310151527
DBP age-split (5 groups) without statins	Median age at measurement (age <50)	rs142254096	7	128501756	-0.0137592256069183	0.0095682799322289
DBP age-split (5 groups) without statins	Median age at measurement (age <50)	rs142633470	7	130520623	0.0133497379720211	0.0103224111467037
DBP age-split (5 groups) without statins	Median age at measurement (age <50)	rs150315983	7	146270172	-0.0141366692259907	0.0089225554374889
DBP age-split (5 groups) without statins	Median age at measurement (age <50)	rs1384189	8	3419787	0.0132380938157439	0.0109426085773113
DBP age-split (5 groups) without statins	Median age at measurement (age <50)	rs77995230	8	5961716	0.013748999685049	0.0102500156083166
DBP age-split (5 groups) without statins	Median age at measurement (age <50)	rs182060050	8	11827593	-0.0141149787232279	0.0097452840565585
DBP age-split (5 groups) without statins	Median age at measurement (age <50)	rs149274541	8	12714239	0.013931879773736	0.0110911745282828
DBP age-split (5 groups) without statins	Median age at measurement (age <50)	rs181226086	8	15169508	-0.0176652446389198	0.001094670022522
DBP age-split (5 groups) without statins	Median age at measurement (age <50)	rs117208959	8	17187282	0.0134598817676305	0.0108123793422503
DBP age-split (5 groups) without statins	Median age at measurement (age <50)	rs111322152	8	21928097	-0.0178048089146614	0.0010973334629133
DBP age-split (5 groups) without statins	Median age at measurement (age <50)	rs142089697	8	22064347	0.0131064495071768	0.0216499533330012
DBP age-split (5 groups) without statins	Median age at measurement (age <50)	rs191543322	8	26512130	0.0139819392934441	0.0092510325702194
DBP age-split (5 groups) without statins	Median age at measurement (age <50)	rs142482292	8	31039821	0.0129679413512349	0.0116449528388024
DBP age-split (5 groups) without statins	Median age at measurement (age <50)	rs151248510	8	38287967	-0.015639716759324	0.004857205115696
DBP age-split (5 groups) without statins	Median age at measurement (age <50)	rs72650317	8	55512287	0.0142566924914717	0.0112156257030596
DBP age-split (5 groups) without statins	Median age at measurement (age <50)	LYN	8	56858156	-0.0181028991937637	0.0012263865004664
DBP age-split (5 groups) without statins	Median age at measurement (age <50)	rs140344009	8	66659104	-0.0158877726644277	0.0047625116309582
DBP age-split (5 groups) without statins	Median age at measurement (age <50)	rs4738129	8	72251025	0.014312625862658	0.0078101928798116
DBP age-split (5 groups) without statins	Median age at measurement (age <50)	rs117999278	8	78014217	-0.0163268949836492	0.0054008724771199
DBP age-split (5 groups) without statins	Median age at measurement (age <50)	rs182527057	8	81830961	-0.0138924717903137	0.0092565630949172
DBP age-split (5 groups) without statins	Median age at measurement (age <50)	rs147057183	8	83527059	0.0145460218191146	0.0075383761964121
DBP age-split (5 groups) without statins	Median age at measurement (age <50)	rs149337423	8	93687967	-0.0130691658705472	0.011362818801403
DBP age-split (5 groups) without statins	Median age at measurement (age <50)	rs151019510	8	94930834	0.0128953792154788	0.0204422210890402
DBP age-split (5 groups) without statins	Median age at measurement (age <50)	rs10086611	8	101708359	0.0167200174182653	0.0023046553465076
DBP age-split (5 groups) without statins	Median age at measurement (age <50)	rs142911883	8	102808569	-0.014642640016973	0.0068640467581088
DBP age-split (5 groups) without statins	Median age at measurement (age <50)	rs75530207	8	103828357	-0.0137283690273761	0.0101344302275728
DBP age-split (5 groups) without statins	Median age at measurement (age <50)	rs144819000	8	107055542	-0.0156381838023662	0.0082065198876616
DBP age-split (5 groups) without statins	Median age at measurement (age <50)	rs77720773	8	107885577	0.0128518296405673	0.0137940742899165
DBP age-split (5 groups) without statins	Median age at measurement (age <50)	rs77247311	8	109783196	0.0153540465980768	0.0054825656506217
DBP age-split (5 groups) without statins	Median age at measurement (age <50)	rs187849962	8	128762559	-0.0159317459911108	0.0056407130590795
DBP age-split (5 groups) without statins	Median age at measurement (age <50)	rs117003504	8	134805038	-0.0149338170886039	0.0066083137402293
DBP age-split (5 groups) without statins	Median age at measurement (age <50)	rs71516645	8	142690539	0.0130585320293903	0.0150702478765411
DBP age-split (5 groups) without statins	Median age at measurement (age <50)	rs149192617	9	3163894	0.0137108759954571	0.0114322546909968
DBP age-split (5 groups) without statins	Median age at measurement (age <50)	rs12379291	9	5840749	-0.0161249618977308	0.0033415175473572
DBP age-split (5 groups) without statins	Median age at measurement (age <50)	rs184088615	9	9957942	0.0133732417598366	0.010599383555267
DBP age-split (5 groups) without statins	Median age at measurement (age <50)	rs61077920	9	10683586	-0.0137322777882218	0.0102458083924236
DBP age-split (5 groups) without statins	Median age at measurement (age <50)	rs147076282	9	15454793	-0.0150250168517231	0.0062262653461718
DBP age-split (5 groups) without statins	Median age at measurement (age <50)	rs78167841	9	20834014	0.0133843114599585	0.0112358172103362
DBP age-split (5 groups) without statins	Median age at measurement (age <50)	rs72658481	9	22174646	0.0138455871492624	0.0110213155177443
DBP age-split (5 groups) without statins	Median age at measurement (age <50)	rs74624523	9	22321023	-0.0141250444576144	0.0121330903291345
DBP age-split (5 groups) without statins	Median age at measurement (age <50)	rs186009748	9	27135568	-0.0142323682084679	0.0084993772801351
DBP age-split (5 groups) without statins	Median age at measurement (age <50)	rs77246063	9	35972658	-0.0132624702528119	0.0109945452741235
DBP age-split (5 groups) without statins	Median age at measurement (age <50)	rs183879374	9	74137640	-0.0132545139640569	0.0108395233274668
DBP age-split (5 groups) without statins	Median age at measurement (age <50)	rs183017335	9	83471697	-0.014075394719839	0.0106686471650338
DBP age-split (5 groups) without statins	Median age at measurement (age <50)	rs75222748	9	89990501	-0.0134818879887461	0.0243095426110865
DBP age-split (5 groups) without statins	Median age at measurement (age <50)	rs72742856	9	94327421	-0.0138444537296891	0.0103216606928814
DBP age-split (5 groups) without statins	Median age at measurement (age <50)	rs185396770	9	94349764	-0.014203174971044	0.008490878480442
DBP age-split (5 groups) without statins	Median age at measurement (age <50)	rs180759073	9	108382048	0.013731743209064	0.0114259358914565
DBP age-split (5 groups) without statins	Median age at measurement (age <50)	rs192603715	9	114426493	0.0138074466958642	0.0092174149871877
DBP age-split (5 groups) without statins	Median age at measurement (age <50)	rs10982038	9	116786669	-0.0137423546984791	0.0100682985837555
DBP age-split (5 groups) without statins	Median age at measurement (age <50)	rs147607687	9	117248542	-0.0151527374982833	0.0094468135735229
DBP age-split (5 groups) without statins	Median age at measurement (age <50)	rs185836288	9	118258330	0.0149165196344256	0.0068691418609514
DBP age-split (5 groups) without statins	Median age at measurement (age <50)	rs144604048	9	122145717	0.0148937618359923	0.0085113746241426
DBP age-split (5 groups) without statins	Median age at measurement (age <50)	LRSAM1	9	130239772	-0.0134045947343111	0.0115486889389751
DBP age-split (5 groups) without statins	Median age at measurement (age <50)	rs138050610	9	130872929	-0.0143181616440415	0.00873274951062
DBP age-split (5 groups) without statins	Median age at measurement (age <50)	rs144765813	9	133802736	-0.0153141980990767	0.005701630794548
DBP age-split (5 groups) without statins	Median age at measurement (age <50)	rs146304304	10	2330043	-0.014249893836677	0.0096606788915615
DBP age-split (5 groups) without statins	Median age at measurement (age <50)	rs118028547	10	10777944	0.014518211595714	0.0094886838395241
DBP age-split (5 groups) without statins	Median age at measurement (age <50)	rs75281418	10	11084791	-0.0131278447806835	0.0115303331530264
DBP age-split (5 groups) without statins	Median age at measurement (age <50)	rs192913516	10	12062745	-0.0146391913294792	0.008517139556047
DBP age-split (5 groups) without statins	Median age at measurement (age <50)	rs139457999	10	13227205	0.013853084295988	0.010839426712971
DBP age-split (5 groups) without statins	Median age at measurement (age <50)	rs148743928	10	18682996	-0.0136626726016402	0.0100959760299073
DBP age-split (5 groups) without statins	Median age at measurement (age <50)	rs55839229	10	20851266	0.0135496305301785	0.0103474757797234
DBP age-split (5 groups) without statins	Median age at measurement (age <50)	rs78923014	10	25647948	-0.0161863900721073	0.0051918645885654
DBP age-split (5 groups) without statins	Median age at measurement (age <50)	rs146164830	10	31958502	0.0142260175198316	0.007999694743179
DBP age-split (5 groups) without statins	Median age at measurement (age <50)	rs112875993	10	48431204	-0.0137108946219086	0.0097734320460212
DBP age-split (5 groups) without statins	Median age at measurement (age <50)	rs147614456	10	60148764	-0.014169774018228	0.0084108503738946
DBP age-split (5 groups) without statins	Median age at measurement (age <50)	rs117023536	10	61028738	-0.0143590662628412	0.0092030647204247
DBP age-split (5 groups) without statins	Median age at measurement (age <50)	rs144750621	10	67360831	0.0131935756653547	0.0108699207900509
DBP age-split (5 groups) without statins	Median age at measurement (age <50)	rs117543740	10	83526582	-0.014594592154026	0.0077540848820446
DBP age-split (5 groups) without statins	Median age at measurement (age <50)	rs148656787	10	84047549	0.0141522595658898	0.0094370676906829
DBP age-split (5 groups) without statins	Median age at measurement (age <50)	rs72820082	10	90304712	0.014009446837008	0.0089470405471502
DBP age-split (5 groups) without statins	Median age at measurement (age <50)	rs76930866	10	92816329	0.013447880744934	0.0107219020650256
DBP age-split (5 groups) without statins	Median age at measurement (age <50)	rs180705334	10	95983057	-0.0139541318640112	0.0089552194131613
DBP age-split (5 groups) without statins	Median age at measurement (age <50)	rs75724919	10	98886529	0.0159710366278886	0.0038979717576431
DBP age-split (5 groups) without statins	Median age at measurement (age <50)	rs112583515	10	107259973	0.0153340762481093	0.0070915661560179
DBP age-split (5 groups) without statins	Median age at measurement (age <50)	rs147418302	10	113018283	-0.0157939009368419	0.0044198450787683
DBP age-split (5 groups) without statins	Median age at measurement (age <50)	rs146948147	10	117571229	-0.0167484432458877	0.0034861346472959
DBP age-split (5 groups) without statins	Median age at measurement (age <50)	rs12264978	10	119483869	-0.0142735010012984	0.0103441278171844
DBP age-split (5 groups) without statins	Median age at measurement (age <50)	rs117359625	10	122696797	-0.0156815815716981	0.0047522748926901
DBP age-split (5 groups) without statins	Median age at measurement (age <50)	rs182104257	10	125961591	-0.0164937824010849	0.0029739444834196
DBP age-split (5 groups) without statins	Median age at measurement (age <50)	rs117208703	10	130994979	0.0138771487399935	0.0103122166140955
DBP age-split (5 groups) without statins	Median age at measurement (age <50)	rs141420125	11	1241361	-0.0152415633201599	0.0056415194858094
DBP age-split (5 groups) without statins	Median age at measurement (age <50)	rs149091580	11	17735272	-0.0129721742123365	0.0151737084563452
DBP age-split (5 groups) without statins	Median age at measurement (age <50)	rs140872157	11	19438087	-0.0149469962343573	0.0086229890265227
DBP age-split (5 groups) without statins	Median age at measurement (age <50)	rs11026094	11	21476284	0.0131913432851433	0.011038612505101
DBP age-split (5 groups) without statins	Median age at measurement (age <50)	rs117695421	11	21905063	-0.0144917238503694	0.0078097533251721
DBP age-split (5 groups) without statins	Median age at measurement (age <50)	rs80002380	11	22469455	-0.0146371936425566	0.0070805952069256
DBP age-split (5 groups) without statins	Median age at measurement (age <50)	rs144205363	11	22958541	-0.0131932348012924	0.0110977942254722
DBP age-split (5 groups) without statins	Median age at measurement (age <50)	rs144934882	11	35556116	0.0138728907331824	0.0097847950637859
DBP age-split (5 groups) without statins	Median age at measurement (age <50)	rs149395376	11	38780398	-0.0146616119891405	0.0075536281349187
DBP age-split (5 groups) without statins	Median age at measurement (age <50)	rs147807260	11	43949717	-0.0134884659200906	0.0103731512840618
DBP age-split (5 groups) without statins	Median age at measurement (age <50)	CKAP5	11	46816222	-0.0159998200833797	0.0040180780955903
DBP age-split (5 groups) without statins	Median age at measurement (age <50)	rs150832413	11	59248946	-0.0140665462240576	0.0103597718627447
DBP age-split (5 groups) without statins	Median age at measurement (age <50)	BRMS1	11	66108700	-0.0142973158508539	0.0079434291391787
DBP age-split (5 groups) without statins	Median age at measurement (age <50)	FGF19	11	69516205	-0.0204856395721435	0.0005011882247773
DBP age-split (5 groups) without statins	Median age at measurement (age <50)	rs144605758	11	72567574	-0.0139711024239659	0.009566902672425
DBP age-split (5 groups) without statins	Median age at measurement (age <50)	rs144580603	11	74669554	-0.0130757130682468	0.0115831613653618
DBP age-split (5 groups) without statins	Median age at measurement (age <50)	rs10899426	11	77719612	0.0130034079775214	0.0115890065786216
DBP age-split (5 groups) without statins	Median age at measurement (age <50)	rs187571571	11	79612881	0.0147425690665841	0.0068273088996997
DBP age-split (5 groups) without statins	Median age at measurement (age <50)	rs118075385	11	81699754	0.0132941612973809	0.010494112894641
DBP age-split (5 groups) without statins	Median age at measurement (age <50)	rs188863254	11	86654400	0.0135800223797559	0.0175199180440323
DBP age-split (5 groups) without statins	Median age at measurement (age <50)	rs150275542	11	91345210	0.0142897870391607	0.0079396740249356
DBP age-split (5 groups) without statins	Median age at measurement (age <50)	rs189230161	11	95910081	0.0134500674903392	0.0102911352044472
DBP age-split (5 groups) without statins	Median age at measurement (age <50)	rs7105123	11	96850304	0.0134386671707034	0.0103919457963596
DBP age-split (5 groups) without statins	Median age at measurement (age <50)	rs144388684	11	97764523	0.0149984452873468	0.0112009261580363
DBP age-split (5 groups) without statins	Median age at measurement (age <50)	rs117013529	11	101338925	0.0182825326919555	0.0013007869754273
DBP age-split (5 groups) without statins	Median age at measurement (age <50)	rs17885059	11	102190735	0.0152422292158007	0.010238276656657
DBP age-split (5 groups) without statins	Median age at measurement (age <50)	rs117357550	11	109674673	0.0132358577102422	0.0110348667949521
DBP age-split (5 groups) without statins	Median age at measurement (age <50)	rs142217848	11	123170596	-0.015687134116888	0.0044166767952502
DBP age-split (5 groups) without statins	Median age at measurement (age <50)	rs77476038	12	2522864	-0.013408082537353	0.0103595430222317
DBP age-split (5 groups) without statins	Median age at measurement (age <50)	rs147164540	12	3722365	-0.014867584221065	0.0070301805197772
DBP age-split (5 groups) without statins	Median age at measurement (age <50)	rs73034764	12	6302565	0.0136036351323127	0.010340703413311
DBP age-split (5 groups) without statins	Median age at measurement (age <50)	rs113987463	12	12903447	-0.013876648619771	0.0092507060912756
DBP age-split (5 groups) without statins	Median age at measurement (age <50)	rs149496328	12	25553863	-0.0140995578840374	0.0158947110998133
DBP age-split (5 groups) without statins	Median age at measurement (age <50)	rs117886897	12	29565580	-0.0135053638368844	0.0125224252864433
DBP age-split (5 groups) without statins	Median age at measurement (age <50)	rs146200387	12	32073320	-0.0135747706517577	0.0115178048386826
DBP age-split (5 groups) without statins	Median age at measurement (age <50)	rs74355565	12	32370250	0.0141375809907913	0.0102200076823169
DBP age-split (5 groups) without statins	Median age at measurement (age <50)	rs74926120	12	51278842	0.0151220671832561	0.0078890669079037
DBP age-split (5 groups) without statins	Median age at measurement (age <50)	rs73114534	12	54650819	-0.0130541892722249	0.021023864053259
DBP age-split (5 groups) without statins	Median age at measurement (age <50)	rs192376943	12	57015684	-0.0138276042416691	0.0102488019903792
DBP age-split (5 groups) without statins	Median age at measurement (age <50)	rs12371273	12	57489616	0.0151326172053813	0.0058753653969235
DBP age-split (5 groups) without statins	Median age at measurement (age <50)	rs118027812	12	63082486	0.015691515058279	0.0046871313890355
DBP age-split (5 groups) without statins	Median age at measurement (age <50)	rs144197820	12	66658931	0.0149257099255919	0.0078110761164281
DBP age-split (5 groups) without statins	Median age at measurement (age <50)	rs146736087	12	67044240	0.013155466876924	0.0119464177665446
DBP age-split (5 groups) without statins	Median age at measurement (age <50)	rs117831028	12	76765799	-0.0143844597041606	0.010295906253291
DBP age-split (5 groups) without statins	Median age at measurement (age <50)	rs118091638	12	85405727	0.0148255303502082	0.0075617290673433
DBP age-split (5 groups) without statins	Median age at measurement (age <50)	rs148866837	12	92070941	0.0150902420282363	0.0068633925644039
DBP age-split (5 groups) without statins	Median age at measurement (age <50)	rs113371421	12	96468092	0.0149455452337861	0.0079337959518942
DBP age-split (5 groups) without statins	Median age at measurement (age <50)	rs186452292	12	96866276	0.0173704475164413	0.0044623945544708
DBP age-split (5 groups) without statins	Median age at measurement (age <50)	rs117828579	12	101447052	0.014885963872075	0.0103016300371236
DBP age-split (5 groups) without statins	Median age at measurement (age <50)	rs73181884	12	105779344	-0.0140215819701552	0.0096534825337372
DBP age-split (5 groups) without statins	Median age at measurement (age <50)	rs34234806	12	106838456	0.0147124622017145	0.0106588431624487
DBP age-split (5 groups) without statins	Median age at measurement (age <50)	rs181952725	12	113138917	-0.0154412752017378	0.0054941003200072
DBP age-split (5 groups) without statins	Median age at measurement (age <50)	rs76016335	12	115875547	-0.015151273459196	0.005906539094487
DBP age-split (5 groups) without statins	Median age at measurement (age <50)	rs140503443	12	116467713	0.0133868819102644	0.0145542507365736
DBP age-split (5 groups) without statins	Median age at measurement (age <50)	rs140068044	12	118494371	-0.0180964395403862	0.0006740489369662
DBP age-split (5 groups) without statins	Median age at measurement (age <50)	rs112121527	12	119037578	-0.016050549224019	0.0042188754011656
DBP age-split (5 groups) without statins	Median age at measurement (age <50)	rs2730770	12	128421809	0.014612378552556	0.007412810066618
DBP age-split (5 groups) without statins	Median age at measurement (age <50)	rs141809209	12	128760951	-0.016268890351057	0.0072261252346105
DBP age-split (5 groups) without statins	Median age at measurement (age <50)	rs1356080	12	131023498	-0.0147079769521951	0.0094452886057294
DBP age-split (5 groups) without statins	Median age at measurement (age <50)	rs61938979	12	131330619	0.0130978310480713	0.0118455252226983
DBP age-split (5 groups) without statins	Median age at measurement (age <50)	rs140684893	13	19698082	0.0145689714699983	0.0077790275688106
DBP age-split (5 groups) without statins	Median age at measurement (age <50)	rs147398419	13	23525796	0.0130995055660605	0.0226426492738205
DBP age-split (5 groups) without statins	Median age at measurement (age <50)	rs117089195	13	25282342	0.0153355449438095	0.0075390747704795
DBP age-split (5 groups) without statins	Median age at measurement (age <50)	rs149154757	13	26865097	-0.0154474135488271	0.0054818606856773
DBP age-split (5 groups) without statins	Median age at measurement (age <50)	rs182738631	13	27921519	-0.0147722018882632	0.0104742155880546
DBP age-split (5 groups) without statins	Median age at measurement (age <50)	rs149944937	13	33590057	-0.0157732106745243	0.0040813200982989
DBP age-split (5 groups) without statins	Median age at measurement (age <50)	rs190952226	13	35623886	0.0135894147679209	0.010350601441763
DBP age-split (5 groups) without statins	Median age at measurement (age <50)	rs141545375	13	39131909	-0.0148474108427762	0.0100764323100921
DBP age-split (5 groups) without statins	Median age at measurement (age <50)	rs9603779	13	41278410	-0.0139929354190826	0.0103771296714386
DBP age-split (5 groups) without statins	Median age at measurement (age <50)	rs140278785	13	48784845	-0.0142836263403296	0.0089325398315233
DBP age-split (5 groups) without statins	Median age at measurement (age <50)	rs148788642	13	52555197	-0.0129447411745786	0.0132044646437691
DBP age-split (5 groups) without statins	Median age at measurement (age <50)	rs187091377	13	53950982	0.01348861400038	0.0108114687823229
DBP age-split (5 groups) without statins	Median age at measurement (age <50)	rs138255335	13	57160389	-0.0134073374792933	0.0365498204387117
DBP age-split (5 groups) without statins	Median age at measurement (age <50)	rs145674088	13	64101038	-0.0150344865396618	0.006297656145606
DBP age-split (5 groups) without statins	Median age at measurement (age <50)	rs75420213	13	71009074	-0.0141361551359295	0.0089946377568539
DBP age-split (5 groups) without statins	Median age at measurement (age <50)	rs142340644	13	73027683	-0.0145340058952569	0.0079554049926764
DBP age-split (5 groups) without statins	Median age at measurement (age <50)	rs141316413	13	82965247	0.0131345903500914	0.0116402229802007
DBP age-split (5 groups) without statins	Median age at measurement (age <50)	rs144978322	13	86062281	0.0157976523041725	0.0043528275763802
DBP age-split (5 groups) without statins	Median age at measurement (age <50)	rs117830433	13	94266091	-0.0135114463046193	0.0108068449214704
DBP age-split (5 groups) without statins	Median age at measurement (age <50)	rs112865111	13	94641352	-0.0142347011715173	0.0091825802722633
DBP age-split (5 groups) without statins	Median age at measurement (age <50)	rs12872249	13	99272804	-0.0144257014617323	0.0078128562931406
DBP age-split (5 groups) without statins	Median age at measurement (age <50)	rs185443677	13	111554962	-0.0136666381731629	0.0114375814266368
DBP age-split (5 groups) without statins	Median age at measurement (age <50)	rs113642918	13	113526066	-0.0136691462248563	0.0101056293779519
DBP age-split (5 groups) without statins	Median age at measurement (age <50)	rs141739848	14	22230788	-0.0150420265272259	0.0088419500040539
DBP age-split (5 groups) without statins	Median age at measurement (age <50)	rs146835729	14	32337371	-0.0143201984465122	0.0087511641306388
DBP age-split (5 groups) without statins	Median age at measurement (age <50)	NKX2-8	14	37050798	-0.0208306983113288	6.543443771756472e-05
DBP age-split (5 groups) without statins	Median age at measurement (age <50)	FOXA1	14	38064217	-0.0183933153748512	0.0006240877047669
DBP age-split (5 groups) without statins	Median age at measurement (age <50)	rs75597425	14	38522020	-0.0150017831474542	0.0059611204905358
DBP age-split (5 groups) without statins	Median age at measurement (age <50)	rs146465858	14	49391082	-0.0152045981958508	0.009487335384057
DBP age-split (5 groups) without statins	Median age at measurement (age <50)	rs183873822	14	61660922	-0.0192180015146732	0.000765875562525
DBP age-split (5 groups) without statins	Median age at measurement (age <50)	rs117132445	14	66658547	-0.0145887369289994	0.0074697466930369
DBP age-split (5 groups) without statins	Median age at measurement (age <50)	rs74612750	14	73330603	0.0136529346928	0.0114090723978579
DBP age-split (5 groups) without statins	Median age at measurement (age <50)	rs190225538	14	78638997	-0.0129927890375256	0.0119180252165576
DBP age-split (5 groups) without statins	Median age at measurement (age <50)	rs112079276	14	84896704	-0.0153709482401609	0.0051889689580799
DBP age-split (5 groups) without statins	Median age at measurement (age <50)	rs12897296	14	89913343	-0.0132639892399311	0.0107802680774343
DBP age-split (5 groups) without statins	Median age at measurement (age <50)	rs139900535	14	96553112	-0.0159886889159679	0.0037457202954719
DBP age-split (5 groups) without statins	Median age at measurement (age <50)	rs181402991	14	96687702	0.013199464417994	0.0118978586448786
DBP age-split (5 groups) without statins	Median age at measurement (age <50)	rs141187064	14	104995915	-0.0134861534461379	0.0109898924201024
DBP age-split (5 groups) without statins	Median age at measurement (age <50)	rs140698239	15	26913019	-0.0132419141009449	0.0109265038515594
DBP age-split (5 groups) without statins	Median age at measurement (age <50)	rs145353911	15	33546698	0.0134243927896022	0.0107173921440678
DBP age-split (5 groups) without statins	Median age at measurement (age <50)	rs188473449	15	34754400	-0.0148111060261726	0.0079385274492041
DBP age-split (5 groups) without statins	Median age at measurement (age <50)	rs72698509	15	35221962	-0.0139167681336402	0.0103244307033457
DBP age-split (5 groups) without statins	Median age at measurement (age <50)	rs150049192	15	35469646	0.0146577730774879	0.007720113064831
DBP age-split (5 groups) without statins	Median age at measurement (age <50)	rs140689101	15	40628267	0.0137170562520623	0.0099237743252014
DBP age-split (5 groups) without statins	Median age at measurement (age <50)	rs147138306	15	46234576	-0.0148652931675314	0.0092100072079479
DBP age-split (5 groups) without statins	Median age at measurement (age <50)	rs143856486	15	49792951	0.013572059571743	0.0214988715174142
DBP age-split (5 groups) without statins	Median age at measurement (age <50)	rs141637854	15	52971769	-0.0136912176385521	0.013976329652162
DBP age-split (5 groups) without statins	Median age at measurement (age <50)	rs182990498	15	57587111	-0.0149769559502601	0.0062101875510554
DBP age-split (5 groups) without statins	Median age at measurement (age <50)	rs12323958	15	58911373	-0.0171362608671188	0.0054331528717304
DBP age-split (5 groups) without statins	Median age at measurement (age <50)	rs12916444	15	66935937	-0.0146060148254036	0.0086248468402666
DBP age-split (5 groups) without statins	Median age at measurement (age <50)	rs140489022	15	74320977	-0.0131233865395188	0.0115287851605242
DBP age-split (5 groups) without statins	Median age at measurement (age <50)	rs72735074	15	79468676	0.0140174524858593	0.0104939271661934
DBP age-split (5 groups) without statins	Median age at measurement (age <50)	rs66500181	15	83459370	-0.0154260350391268	0.006879823546714
DBP age-split (5 groups) without statins	Median age at measurement (age <50)	rs112031434	15	86283720	-0.0139639116823673	0.0101599402931934
DBP age-split (5 groups) without statins	Median age at measurement (age <50)	rs12899177	15	87299464	-0.0146116055548191	0.0075543088428434
DBP age-split (5 groups) without statins	Median age at measurement (age <50)	rs147007683	15	95980043	-0.0142007898539304	0.010438711268624
DBP age-split (5 groups) without statins	Median age at measurement (age <50)	rs117503675	15	101709952	0.0151148159056901	0.0063151957961104
DBP age-split (5 groups) without statins	Median age at measurement (age <50)	rs141007776	15	101868597	0.0156110497191548	0.0074784331368082
DBP age-split (5 groups) without statins	Median age at measurement (age <50)	rs138427472	15	102358104	0.0131745673716068	0.0123153080679641
DBP age-split (5 groups) without statins	Median age at measurement (age <50)	rs183006603	16	4956938	0.0129709085449576	0.0168783996147725
DBP age-split (5 groups) without statins	Median age at measurement (age <50)	rs117787486	16	5834876	0.0135717885568737	0.0108562603624024
DBP age-split (5 groups) without statins	Median age at measurement (age <50)	rs71378450	16	22432344	-0.0130862724035978	0.0115217776670719
DBP age-split (5 groups) without statins	Median age at measurement (age <50)	rs117954980	16	24034426	0.0155584588646888	0.0055761308416322
DBP age-split (5 groups) without statins	Median age at measurement (age <50)	rs145174397	16	49966066	-0.0138521725311875	0.0107208454623058
DBP age-split (5 groups) without statins	Median age at measurement (age <50)	SLC38A7	16	58709010	-0.0155143411830067	0.0095290958521419
DBP age-split (5 groups) without statins	Median age at measurement (age <50)	rs147166347	16	59710257	-0.0169096402823925	0.0112598049020652
DBP age-split (5 groups) without statins	Median age at measurement (age <50)	rs188580500	16	72795261	0.0131085235625505	0.0134911856891784
DBP age-split (5 groups) without statins	Median age at measurement (age <50)	rs9935589	16	73060028	-0.0131423883140087	0.01515027961032
DBP age-split (5 groups) without statins	Median age at measurement (age <50)	rs75223626	16	73606797	-0.0133999129757285	0.0123402517978815
DBP age-split (5 groups) without statins	Median age at measurement (age <50)	rs111855839	16	76110598	-0.0139917656779289	0.0086127563138962
DBP age-split (5 groups) without statins	Median age at measurement (age <50)	rs75668446	16	79349119	-0.0148315271362662	0.009187897039665
DBP age-split (5 groups) without statins	Median age at measurement (age <50)	rs193224879	16	83511569	-0.0132903857156634	0.0216397186335819
DBP age-split (5 groups) without statins	Median age at measurement (age <50)	rs111677160	16	84984317	0.0136604672297835	0.0098834668405942
DBP age-split (5 groups) without statins	Median age at measurement (age <50)	rs71389139	16	85688246	-0.0136457784101367	0.0103434854906343
DBP age-split (5 groups) without statins	Median age at measurement (age <50)	rs140207513	17	5427401	0.0141657320782542	0.0092678966253333
DBP age-split (5 groups) without statins	Median age at measurement (age <50)	rs143271903	17	14649783	-0.0167353115975856	0.0021831041869021
DBP age-split (5 groups) without statins	Median age at measurement (age <50)	UBB	17	16285085	-0.0150202056393027	0.0091786028513335
DBP age-split (5 groups) without statins	Median age at measurement (age <50)	rs141498826	17	18166264	-0.0151165882125496	0.0064305220711743
DBP age-split (5 groups) without statins	Median age at measurement (age <50)	rs117327241	17	19808022	-0.0150590017437934	0.005689429571733
DBP age-split (5 groups) without statins	Median age at measurement (age <50)	rs111651494	17	27054042	0.0156260915100574	0.0049540310765039
DBP age-split (5 groups) without statins	Median age at measurement (age <50)	rs144926598	17	28853644	-0.015552862547338	0.0046769123215655
DBP age-split (5 groups) without statins	Median age at measurement (age <50)	rs117470468	17	30901263	-0.0136240506544709	0.0103325626822408
DBP age-split (5 groups) without statins	Median age at measurement (age <50)	rs1003734	17	32456532	-0.0170267727226018	0.0019940917262903
DBP age-split (5 groups) without statins	Median age at measurement (age <50)	rs75496745	17	34078037	0.0144993532449007	0.0081571586716465
DBP age-split (5 groups) without statins	Median age at measurement (age <50)	rs148686026	17	34144992	0.0134161161258816	0.0118167977461355
DBP age-split (5 groups) without statins	Median age at measurement (age <50)	rs56265509	17	55163531	0.0140363108366727	0.0086324513522076
DBP age-split (5 groups) without statins	Median age at measurement (age <50)	rs72838252	17	60740729	-0.0136830154806375	0.0114059049401677
DBP age-split (5 groups) without statins	Median age at measurement (age <50)	rs34759830	17	60744023	0.0167014468461275	0.0035459800232372
DBP age-split (5 groups) without statins	Median age at measurement (age <50)	rs117596978	17	63578387	-0.0148731488734483	0.0073741829657275
DBP age-split (5 groups) without statins	Median age at measurement (age <50)	rs17183537	17	70985661	0.0146088795736432	0.0078802159750957
DBP age-split (5 groups) without statins	Median age at measurement (age <50)	rs117172443	17	71713116	-0.0142774088308215	0.0098806591442546
DBP age-split (5 groups) without statins	Median age at measurement (age <50)	rs142807132	17	72450957	-0.0148868169635534	0.0079326148390507
DBP age-split (5 groups) without statins	Median age at measurement (age <50)	rs117971884	17	76620112	-0.0146929901093244	0.0092485370442892
DBP age-split (5 groups) without statins	Median age at measurement (age <50)	rs376812039	17	79594534	-0.0146719608455896	0.010257589894498
DBP age-split (5 groups) without statins	Median age at measurement (age <50)	rs150332806	17	80008794	-0.0149580454453825	0.0079412738474896
DBP age-split (5 groups) without statins	Median age at measurement (age <50)	rs188859054	18	2113522	0.0132151646539568	0.0109958101715396
DBP age-split (5 groups) without statins	Median age at measurement (age <50)	rs117209403	18	3731368	-0.0137351155281066	0.0139787024818071
DBP age-split (5 groups) without statins	Median age at measurement (age <50)	rs3933539	18	6462642	0.0170257035642862	0.0019636776184109
DBP age-split (5 groups) without statins	Median age at measurement (age <50)	rs72884511	18	6756948	-0.0145408185198903	0.0102288708278658
DBP age-split (5 groups) without statins	Median age at measurement (age <50)	rs191749762	18	8169153	-0.0139594161882996	0.0104751387855357
DBP age-split (5 groups) without statins	Median age at measurement (age <50)	rs9965664	18	9759074	0.0171389356255531	0.002028772980283
DBP age-split (5 groups) without statins	Median age at measurement (age <50)	rs191563993	18	11392062	-0.0132550979033112	0.0125307258383054
DBP age-split (5 groups) without statins	Median age at measurement (age <50)	rs187537858	18	13082239	-0.0134885320439934	0.0139745614372031
DBP age-split (5 groups) without statins	Median age at measurement (age <50)	LDLRAD4	18	13435125	-0.0154194235801696	0.0061855522829652
DBP age-split (5 groups) without statins	Median age at measurement (age <50)	ESCO1	18	19145043	-0.0137406690046191	0.0106996993296099
DBP age-split (5 groups) without statins	Median age at measurement (age <50)	rs142465868	18	29423628	-0.0156942810863256	0.0065474542009269
DBP age-split (5 groups) without statins	Median age at measurement (age <50)	rs76510874	18	44241075	-0.0140448464080691	0.0085664966996611
DBP age-split (5 groups) without statins	Median age at measurement (age <50)	rs185431304	18	44314178	-0.0172657147049903	0.0027391343156013
DBP age-split (5 groups) without statins	Median age at measurement (age <50)	rs116958090	18	47432679	0.0133194224908947	0.0112894989401116
DBP age-split (5 groups) without statins	Median age at measurement (age <50)	rs116917382	18	48661307	-0.0131080010905861	0.0115173402647388
DBP age-split (5 groups) without statins	Median age at measurement (age <50)	rs113659205	18	65544289	0.0163129642605781	0.0030563102064155
DBP age-split (5 groups) without statins	Median age at measurement (age <50)	rs143492165	18	65885099	0.0150971533730626	0.0077961017173465
DBP age-split (5 groups) without statins	Median age at measurement (age <50)	rs117815225	18	66665467	-0.0140802469104528	0.0089106665380719
DBP age-split (5 groups) without statins	Median age at measurement (age <50)	rs117794440	18	71087438	0.0134946973994374	0.0103467161106339
DBP age-split (5 groups) without statins	Median age at measurement (age <50)	rs182993999	18	76490077	0.0129460003226995	0.0229225271642361
DBP age-split (5 groups) without statins	Median age at measurement (age <50)	rs112735763	18	76505394	-0.0130948908627033	0.0119020446446936
DBP age-split (5 groups) without statins	Median age at measurement (age <50)	rs118137024	19	990657	-0.0148006817325949	0.0067175263926498
DBP age-split (5 groups) without statins	Median age at measurement (age <50)	rs138194467	19	1413718	-0.0141261713579297	0.0108214141112496
DBP age-split (5 groups) without statins	Median age at measurement (age <50)	rs34949225	19	2925642	-0.0143243186175823	0.012200103661799
DBP age-split (5 groups) without statins	Median age at measurement (age <50)	rs78269198	19	3752156	-0.0130197675898671	0.0116132767452451
DBP age-split (5 groups) without statins	Median age at measurement (age <50)	SAFB2	19	5605533	-0.0133250243961811	0.0112189695539066
DBP age-split (5 groups) without statins	Median age at measurement (age <50)	rs73001518	19	7547287	-0.0137316565960645	0.0117901797727084
DBP age-split (5 groups) without statins	Median age at measurement (age <50)	rs148656397	19	7860798	-0.0143085550516843	0.0103498479159137
DBP age-split (5 groups) without statins	Median age at measurement (age <50)	rs145280758	19	12351121	0.015650674700737	0.0054746165002979
DBP age-split (5 groups) without statins	Median age at measurement (age <50)	ZNF443	19	12546223	-0.0140986489132046	0.008808453719686
DBP age-split (5 groups) without statins	Median age at measurement (age <50)	rs138186686	19	17522770	-0.0149823715910315	0.0073039268074918
DBP age-split (5 groups) without statins	Median age at measurement (age <50)	rs78910194	19	22316689	0.013120861724019	0.0115366709059272
DBP age-split (5 groups) without statins	Median age at measurement (age <50)	rs181413812	19	30285502	-0.0157816596329212	0.0050816747623999
DBP age-split (5 groups) without statins	Median age at measurement (age <50)	rs112462659	19	31339093	-0.0143386917188763	0.010753327043425
DBP age-split (5 groups) without statins	Median age at measurement (age <50)	rs117244763	19	31907882	0.0138361472636461	0.0103537487313077
DBP age-split (5 groups) without statins	Median age at measurement (age <50)	FXYD1	19	35631862	-0.0152908423915505	0.0199599894546003
DBP age-split (5 groups) without statins	Median age at measurement (age <50)	PLD3	19	40870354	-0.0153121287003159	0.0062053126195114
DBP age-split (5 groups) without statins	Median age at measurement (age <50)	rs190472538	19	41670820	-0.0147033454850316	0.0355552137452753
DBP age-split (5 groups) without statins	Median age at measurement (age <50)	rs76898025	19	42002052	-0.0155682209879159	0.0103520228720323
DBP age-split (5 groups) without statins	Median age at measurement (age <50)	ZNF230	19	44512589	-0.017718756571412	0.0021830938638617
DBP age-split (5 groups) without statins	Median age at measurement (age <50)	rs187622935	19	49168244	0.0137588726356625	0.0103220824251414
DBP age-split (5 groups) without statins	Median age at measurement (age <50)	rs139149076	19	51249222	0.0149701237678527	0.0072691168905796
DBP age-split (5 groups) without statins	Median age at measurement (age <50)	rs62114345	19	51299624	0.0151324998587369	0.0054942015734181
DBP age-split (5 groups) without statins	Median age at measurement (age <50)	rs192250299	19	52980277	-0.0130313206464052	0.0133185018226044
DBP age-split (5 groups) without statins	Median age at measurement (age <50)	TFPT	19	54614687	-0.0138856070116162	0.0090886634392079
DBP age-split (5 groups) without statins	Median age at measurement (age <50)	rs116910388	19	57267816	0.0155827663838863	0.0049673070797764
DBP age-split (5 groups) without statins	Median age at measurement (age <50)	rs17691901	20	561189	-0.014162709005177	0.0101475275958183
DBP age-split (5 groups) without statins	Median age at measurement (age <50)	rs73072162	20	4703854	-0.0141451703384518	0.0086518620964481
DBP age-split (5 groups) without statins	Median age at measurement (age <50)	rs146171902	20	9179731	-0.0155671248212456	0.0057566423116661
DBP age-split (5 groups) without statins	Median age at measurement (age <50)	rs149096358	20	21160146	-0.0136476913467049	0.0115328784372802
DBP age-split (5 groups) without statins	Median age at measurement (age <50)	rs147922650	20	22714484	-0.0146977892145514	0.0084617034101614
DBP age-split (5 groups) without statins	Median age at measurement (age <50)	rs11696461	20	40899315	0.015766117721796	0.006036704215277
DBP age-split (5 groups) without statins	Median age at measurement (age <50)	rs189552827	20	49533932	0.0136351659893989	0.010774872718195
DBP age-split (5 groups) without statins	Median age at measurement (age <50)	rs147170106	20	51639751	0.0156962946057319	0.0080503294819959
DBP age-split (5 groups) without statins	Median age at measurement (age <50)	rs188183721	20	53956246	-0.0159037560224533	0.0048009978117817
DBP age-split (5 groups) without statins	Median age at measurement (age <50)	rs62204208	20	57119577	0.0138459103181958	0.015559807499446
DBP age-split (5 groups) without statins	Median age at measurement (age <50)	rs186279264	21	17943975	0.0133167607709765	0.0103492136599312
DBP age-split (5 groups) without statins	Median age at measurement (age <50)	rs190588804	21	27181875	-0.0135799879208207	0.0105609684468265
DBP age-split (5 groups) without statins	Median age at measurement (age <50)	rs142499061	21	27914482	0.0137644801288843	0.010353507657884
DBP age-split (5 groups) without statins	Median age at measurement (age <50)	rs148649586	21	31748356	0.0131376227363944	0.0115423071831625
DBP age-split (5 groups) without statins	Median age at measurement (age <50)	rs182168870	21	36118695	0.0167722962796688	0.0021852933690643
DBP age-split (5 groups) without statins	Median age at measurement (age <50)	ETS2	21	40187055	-0.017839690670371	0.0017162321546609
DBP age-split (5 groups) without statins	Median age at measurement (age <50)	rs143581040	21	44228321	-0.0138231152668595	0.0103453842880113
DBP age-split (5 groups) without statins	Median age at measurement (age <50)	rs116957597	22	27567591	0.0141941485926508	0.0091863074783626
DBP age-split (5 groups) without statins	Median age at measurement (age <50)	rs78976179	22	27962040	0.0166248809546232	0.0054997381505024
DBP age-split (5 groups) without statins	Median age at measurement (age <50)	rs147485688	22	30506885	-0.0136248441413044	0.0118394012454402
DBP age-split (5 groups) without statins	Median age at measurement (age <50)	rs9619137	22	31164121	-0.0157694071531295	0.0052120391868743
DBP age-split (5 groups) without statins	Median age at measurement (age <50)	rs388561	22	34612149	-0.0147746531292796	0.0102357810334525
DBP age-split (5 groups) without statins	Median age at measurement (age <50)	rs183273597	22	37114713	-0.0154688758775591	0.0050189404998789
DBP age-split (5 groups) without statins	Median age at measurement (age <50)	noL12	22	38083581	-0.0141988238319754	0.0083098580278628
DBP age-split (5 groups) without statins	Median age at measurement (age <50)	rs77667382	22	45386206	-0.0155276609584689	0.0047015981691995
DBP age-split (5 groups) without statins	Median age at measurement (age <50)	rs76458331	22	46234506	0.0137207740917801	0.0101270447426012
DBP age-split (5 groups) without statins	Median age at measurement (age <50)	rs141780580	22	46461501	0.0149663193151354	0.0060503792934509
DBP age-split (5 groups) without statins	Median age at measurement (age <50)	rs62224238	22	48285271	-0.0138441873714327	0.0092572705509604
DBP age-split (5 groups) without statins	Median age at measurement (age <50)	rs78043423	22	48526030	0.0147298900410532	0.0078961365188658
DBP age-split (5 groups) without statins	Median age at measurement (age <50)	rs182020891	22	48721949	0.0152429910376667	0.0068000897621011
DBP age-split (5 groups) without statins	Median age at measurement (age <50)	rs17763975	22	49018545	-0.015058965422213	0.0102766718863708
DBP age-split (5 groups) without statins	Median age at measurement (age <50)	rs150908655	22	49761622	-0.013973050750792	0.009452710138537
DBP age-split (5 groups) without statins	Median age at measurement (age <50)	rs151079503	22	50980579	-0.0144314104691147	0.0080431939270741
DBP age-split (5 groups) without statins	Median age at measurement (age <50)	rs9628187	22	51156666	0.0182280335575342	0.0007331972500082
DBP age-split (5 groups) without statins	ARB (age <50)	ARTN	1	44400952	0.1587968915700912	0.0021923648402723
DBP age-split (5 groups) without statins	ARB (age <50)	HOMER1	5	78739249	0.1587968915700912	0.002335500103588
DBP age-split (5 groups) without statins	ARB (age <50)	RAB24	5	176729472	0.1587968915700912	0.0021753042697483
DBP age-split (5 groups) without statins	ARB (age <50)	FOXL3	7	332849	0.1587968915700912	0.0021757287982078
DBP age-split (5 groups) without statins	ARB (age <50)	PAXIP1	7	154765095	0.1587968915700912	0.0032409115195599
DBP age-split (5 groups) without statins	ARB (age <50)	ADGRA1	10	134914806	0.1587968915700912	0.0021768392149006
DBP age-split (5 groups) without statins	ARB (age <50)	SLC35F2	11	107730368	0.1400657445192337	0.0068987115870525
DBP age-split (5 groups) without statins	ARB (age <50)	PKD1	16	2162305	0.1474065631628036	0.0047743241485426
DBP age-split (5 groups) without statins	ARB (age <50)	DMC1	22	38940622	0.1587968915700912	0.0021720869807818
DBP age-split (5 groups) without statins	no. of measurements (age <50)	rs146521242	1	959923	0.0139168454334139	0.0282339319527601
DBP age-split (5 groups) without statins	no. of measurements (age <50)	rs28755011	1	1436059	0.0172463487833738	0.0070828981137299
DBP age-split (5 groups) without statins	no. of measurements (age <50)	rs10737395	1	4007558	0.0143358828499913	0.0107254984625073
DBP age-split (5 groups) without statins	no. of measurements (age <50)	rs189620944	1	4326574	0.0165283810347318	0.0035587947785698
DBP age-split (5 groups) without statins	no. of measurements (age <50)	rs150285704	1	5873567	0.0171452704817056	0.0079333091148738
DBP age-split (5 groups) without statins	no. of measurements (age <50)	rs75507902	1	12730205	0.0141281867399811	0.0108444734587918
DBP age-split (5 groups) without statins	no. of measurements (age <50)	rs144300524	1	16800249	0.0128976982086896	0.0148957854429121
DBP age-split (5 groups) without statins	no. of measurements (age <50)	rs34173818	1	19174424	0.014088979922235	0.0103472209682777
DBP age-split (5 groups) without statins	no. of measurements (age <50)	ALPL	1	21870381	0.0175255574285984	0.0021757434751847
DBP age-split (5 groups) without statins	no. of measurements (age <50)	rs145221510	1	27249093	0.0165394190698862	0.0053226325547043
DBP age-split (5 groups) without statins	no. of measurements (age <50)	rs148714040	1	30748269	0.0136680202558636	0.1576360824395229
DBP age-split (5 groups) without statins	no. of measurements (age <50)	rs181655405	1	33636032	0.0142070958390831	0.0102049697889314
DBP age-split (5 groups) without statins	no. of measurements (age <50)	rs115833436	1	35539412	0.0133748520165681	0.0227918926729248
DBP age-split (5 groups) without statins	no. of measurements (age <50)	TEKT2	1	36551776	0.0137689439579844	0.0115234157495273
DBP age-split (5 groups) without statins	no. of measurements (age <50)	SLC6A9	1	44477155	0.0207570679485797	0.0001246056951673
DBP age-split (5 groups) without statins	no. of measurements (age <50)	LRRC41	1	46748074	0.0145504912361502	0.0092131085022886
DBP age-split (5 groups) without statins	no. of measurements (age <50)	CMPK1	1	47821990	0.0212758276611566	2.7148878232020065e-05
DBP age-split (5 groups) without statins	no. of measurements (age <50)	MROH7	1	55141701	0.0188326220959424	0.0009786605812346
DBP age-split (5 groups) without statins	no. of measurements (age <50)	rs78472470	1	57288461	-0.0135135855525732	0.3773288797862802
DBP age-split (5 groups) without statins	no. of measurements (age <50)	rs72664859	1	61660229	0.013103692792356	0.0264017375584563
DBP age-split (5 groups) without statins	no. of measurements (age <50)	rs149663816	1	64330937	0.0155004868283867	0.0191720881863072
DBP age-split (5 groups) without statins	no. of measurements (age <50)	rs34139949	1	65323172	0.014932906255126	0.0107414333882846
DBP age-split (5 groups) without statins	no. of measurements (age <50)	rs182984328	1	65727093	0.0133252879604697	0.0132906285489811
DBP age-split (5 groups) without statins	no. of measurements (age <50)	DNAJB4	1	78464253	0.0138786286115646	0.0118323247445107
DBP age-split (5 groups) without statins	no. of measurements (age <50)	rs142538258	1	79139585	0.0170269757509231	0.0068996856407933
DBP age-split (5 groups) without statins	no. of measurements (age <50)	rs140226548	1	81103872	0.0153461415320634	0.008470865900803
DBP age-split (5 groups) without statins	no. of measurements (age <50)	rs185332759	1	81944307	0.0141961770132184	0.0102915407237317
DBP age-split (5 groups) without statins	no. of measurements (age <50)	SAMD13	1	84809844	0.0134474681690335	0.0130867109921296
DBP age-split (5 groups) without statins	no. of measurements (age <50)	rs141885940	1	90077240	0.0147633263841271	0.0101625649964213
DBP age-split (5 groups) without statins	no. of measurements (age <50)	rs114643001	1	90103540	0.0148385744541883	0.0098032337368502
DBP age-split (5 groups) without statins	no. of measurements (age <50)	rs114028390	1	94829313	0.0130091104656457	0.0179411080725055
DBP age-split (5 groups) without statins	no. of measurements (age <50)	rs190431558	1	98612762	0.0132294250652194	0.0155722426133983
DBP age-split (5 groups) without statins	no. of measurements (age <50)	rs61786216	1	98778872	0.0130266360938549	0.1922181939507085
DBP age-split (5 groups) without statins	no. of measurements (age <50)	VCAM1	1	101194949	0.0167900901287794	0.0086469464370286
DBP age-split (5 groups) without statins	no. of measurements (age <50)	rs114454885	1	101218036	0.0146893225610256	0.0089391781228814
DBP age-split (5 groups) without statins	no. of measurements (age <50)	rs186195407	1	105891008	0.0139130651950836	0.0581593025909004
DBP age-split (5 groups) without statins	no. of measurements (age <50)	rs116747578	1	106443418	0.014009291306138	0.0146722373395833
DBP age-split (5 groups) without statins	no. of measurements (age <50)	rs17447254	1	107715476	0.0145780434831976	0.0126528551077481
DBP age-split (5 groups) without statins	no. of measurements (age <50)	rs143235389	1	108257705	0.0163863953202962	0.0075630790124196
DBP age-split (5 groups) without statins	no. of measurements (age <50)	rs143321161	1	109085256	0.014282583259046	0.0103451116024896
DBP age-split (5 groups) without statins	no. of measurements (age <50)	rs184518643	1	112527156	0.0148900300264358	0.0378255293832846
DBP age-split (5 groups) without statins	no. of measurements (age <50)	rs182305732	1	114703432	0.0152500355616211	0.0077770654886236
DBP age-split (5 groups) without statins	no. of measurements (age <50)	rs113761148	1	114969430	0.0138719715178012	0.0333687752759115
DBP age-split (5 groups) without statins	no. of measurements (age <50)	rs34438325	1	115965632	0.0137849450111389	0.0117648604118751
DBP age-split (5 groups) without statins	no. of measurements (age <50)	rs111671159	1	153606066	-0.015498474240303	0.0085698539335456
DBP age-split (5 groups) without statins	no. of measurements (age <50)	rs76289529	1	154516404	0.0132631147280335	0.028965164824559
DBP age-split (5 groups) without statins	no. of measurements (age <50)	MPZL1	1	167725792	0.0218014307320117	4.430481424995512e-05
DBP age-split (5 groups) without statins	no. of measurements (age <50)	rs114611037	1	169298782	0.0142599120736122	0.16641531247613
DBP age-split (5 groups) without statins	no. of measurements (age <50)	rs137899938	1	170921023	0.0149712422862648	0.0285519088866982
DBP age-split (5 groups) without statins	no. of measurements (age <50)	rs191620497	1	178002832	0.0133943790569901	0.0581560679725074
DBP age-split (5 groups) without statins	no. of measurements (age <50)	rs140541230	1	187759809	0.0154007691890001	0.0180105669212135
DBP age-split (5 groups) without statins	no. of measurements (age <50)	rs144075900	1	188827373	0.0145539799705147	0.0687048338713306
DBP age-split (5 groups) without statins	no. of measurements (age <50)	rs149211294	1	191393662	0.0154379084706306	0.3038086184903454
DBP age-split (5 groups) without statins	no. of measurements (age <50)	rs146612086	1	194606727	0.0146748013794422	0.0085612375426785
DBP age-split (5 groups) without statins	no. of measurements (age <50)	rs114425324	1	201444340	0.0135633125901222	0.0126723038337208
DBP age-split (5 groups) without statins	no. of measurements (age <50)	rs150916598	1	201871224	0.0136402351781725	0.0113143623360252
DBP age-split (5 groups) without statins	no. of measurements (age <50)	rs35287292	1	202282216	0.0134825501590967	0.0845859604444692
DBP age-split (5 groups) without statins	no. of measurements (age <50)	ADIPOR1	1	202918825	0.0155439833179116	0.0074933712595393
DBP age-split (5 groups) without statins	no. of measurements (age <50)	rs11588424	1	203056002	0.0143700409680604	0.0088281332598604
DBP age-split (5 groups) without statins	no. of measurements (age <50)	rs191761253	1	203901377	0.0157949104905128	0.0064596296961311
DBP age-split (5 groups) without statins	no. of measurements (age <50)	rs192967755	1	203954623	0.0131391584873199	0.1023616385789279
DBP age-split (5 groups) without statins	no. of measurements (age <50)	GOLT1A	1	204175254	0.0209783297032117	0.0004784692719099
DBP age-split (5 groups) without statins	no. of measurements (age <50)	rs144707733	1	204709970	0.0159057509154081	0.0054855687019869
DBP age-split (5 groups) without statins	no. of measurements (age <50)	rs182947865	1	212505587	0.0150658665224909	0.0125506752555385
DBP age-split (5 groups) without statins	no. of measurements (age <50)	rs139296374	1	220281244	0.0146402288228273	0.0412406712030612
DBP age-split (5 groups) without statins	no. of measurements (age <50)	rs114389757	1	220312303	0.0138018103316426	0.0378581123659605
DBP age-split (5 groups) without statins	no. of measurements (age <50)	rs143455650	1	222749825	0.0134923849254846	0.1541440021879643
DBP age-split (5 groups) without statins	no. of measurements (age <50)	FAM177B	1	222917348	0.0151992747560143	0.0765280146027766
DBP age-split (5 groups) without statins	no. of measurements (age <50)	rs148271169	1	231184208	0.0147528508678078	0.0112875514883532
DBP age-split (5 groups) without statins	no. of measurements (age <50)	rs72755615	1	233493839	0.0131361801177263	0.0181298079996412
DBP age-split (5 groups) without statins	no. of measurements (age <50)	rs75413771	1	234134963	0.0133492415770888	0.018003304048683
DBP age-split (5 groups) without statins	no. of measurements (age <50)	rs16833716	1	236631633	0.0133526036515831	0.0293624655983473
DBP age-split (5 groups) without statins	no. of measurements (age <50)	rs12758032	1	238802913	0.0136031359434127	0.0322188503145069
DBP age-split (5 groups) without statins	no. of measurements (age <50)	rs115895312	1	244201152	0.0151519328355789	0.0075465992825832
DBP age-split (5 groups) without statins	no. of measurements (age <50)	rs11679249	2	6438257	-0.0148039758205413	0.0089186293631657
DBP age-split (5 groups) without statins	no. of measurements (age <50)	rs72779744	2	6899602	0.0180933196097612	0.0024131941192339
DBP age-split (5 groups) without statins	no. of measurements (age <50)	rs75090309	2	8256641	0.0142887411639094	0.0399012240088597
DBP age-split (5 groups) without statins	no. of measurements (age <50)	rs79958069	2	8256642	0.0147229069843888	0.0281562749762291
DBP age-split (5 groups) without statins	no. of measurements (age <50)	ADAM17	2	9662268	0.0149974580854177	0.044015997462045
DBP age-split (5 groups) without statins	no. of measurements (age <50)	rs189473611	2	12064446	-0.0141127305105328	0.01091161750386
DBP age-split (5 groups) without statins	no. of measurements (age <50)	rs138920456	2	12579678	0.0140621019527316	0.0127636647227657
DBP age-split (5 groups) without statins	no. of measurements (age <50)	rs75574448	2	15064671	0.0149606242775917	0.0076595003820197
DBP age-split (5 groups) without statins	no. of measurements (age <50)	rs186148236	2	19581626	0.0144946379587054	0.0098079949906416
DBP age-split (5 groups) without statins	no. of measurements (age <50)	rs149505247	2	25348620	0.0149222109466791	0.0156942277913287
DBP age-split (5 groups) without statins	no. of measurements (age <50)	rs187271434	2	37717444	0.0137953693047165	0.0103297236378995
DBP age-split (5 groups) without statins	no. of measurements (age <50)	rs62144732	2	38646532	0.0148149207234382	0.0103695617628637
DBP age-split (5 groups) without statins	no. of measurements (age <50)	rs114348974	2	39937707	0.0132594686001539	0.0126718050119926
DBP age-split (5 groups) without statins	no. of measurements (age <50)	rs11686356	2	40405196	0.0134015437215566	0.0116337983628416
DBP age-split (5 groups) without statins	no. of measurements (age <50)	rs76915730	2	43128501	0.0164571423083543	0.0071751787546421
DBP age-split (5 groups) without statins	no. of measurements (age <50)	rs181683937	2	46251422	0.0145200192928314	0.028686666157916
DBP age-split (5 groups) without statins	no. of measurements (age <50)	PIGF	2	46826167	0.0139221847057342	0.0172037809848037
DBP age-split (5 groups) without statins	no. of measurements (age <50)	rs186977323	2	59428222	0.0138627607375383	0.0168832447080312
DBP age-split (5 groups) without statins	no. of measurements (age <50)	rs146948047	2	69067110	0.0139876324683427	0.1148438840945986
DBP age-split (5 groups) without statins	no. of measurements (age <50)	TET3	2	74282571	0.0241983439773321	8.972052543116347e-07
DBP age-split (5 groups) without statins	no. of measurements (age <50)	rs72823186	2	77229575	-0.014603404328227	0.4066530531637466
DBP age-split (5 groups) without statins	no. of measurements (age <50)	REG1A	2	79349016	0.0175026450306177	0.0033295670456207
DBP age-split (5 groups) without statins	no. of measurements (age <50)	rs147501146	2	83891805	0.0171613525599241	0.0054250706760006
DBP age-split (5 groups) without statins	no. of measurements (age <50)	rs143291390	2	99285010	0.0142360273748636	0.0096485403691688
DBP age-split (5 groups) without statins	no. of measurements (age <50)	rs76252191	2	100328971	0.0133837591856718	0.0291374536035894
DBP age-split (5 groups) without statins	no. of measurements (age <50)	IL1RL2	2	102829947	0.0165072660893201	0.0485693292675132
DBP age-split (5 groups) without statins	no. of measurements (age <50)	ST6GAL2	2	107460810	0.032463539391756	3.536149059287503e-13
DBP age-split (5 groups) without statins	no. of measurements (age <50)	rs186710472	2	112890292	-0.0141650270670652	0.0543605944632875
DBP age-split (5 groups) without statins	no. of measurements (age <50)	rs192680892	2	119941129	0.0147096198052167	0.0092902661028616
DBP age-split (5 groups) without statins	no. of measurements (age <50)	rs141737511	2	120290838	0.0137209203094244	0.0160517469623983
DBP age-split (5 groups) without statins	no. of measurements (age <50)	rs111486192	2	121631389	0.0143602006137371	0.0102648290416186
DBP age-split (5 groups) without statins	no. of measurements (age <50)	PROC	2	128181412	0.0243767667561769	2.761025960434986e-06
DBP age-split (5 groups) without statins	no. of measurements (age <50)	rs149141934	2	129494801	0.0154883600771427	0.0083908044007023
DBP age-split (5 groups) without statins	no. of measurements (age <50)	KYNU	2	143717478	0.0139795467257499	0.0109486723222752
DBP age-split (5 groups) without statins	no. of measurements (age <50)	rs147409266	2	144457325	0.0133225014433264	0.0117575018744027
DBP age-split (5 groups) without statins	no. of measurements (age <50)	rs150468669	2	151525344	0.014647145755589	0.0779582023617942
DBP age-split (5 groups) without statins	no. of measurements (age <50)	rs145566424	2	154039639	0.0137518923729658	0.0229765713375686
DBP age-split (5 groups) without statins	no. of measurements (age <50)	rs148931637	2	154889354	0.0184214953333139	0.0010915463920352
DBP age-split (5 groups) without statins	no. of measurements (age <50)	rs188983794	2	156178253	0.0162887852638959	0.0050299175317208
DBP age-split (5 groups) without statins	no. of measurements (age <50)	rs116255136	2	157917324	0.0144870234653353	0.0102902493107756
DBP age-split (5 groups) without statins	no. of measurements (age <50)	rs150821648	2	158253284	0.015879463404417	0.0054188873781063
DBP age-split (5 groups) without statins	no. of measurements (age <50)	rs185753712	2	160102874	0.0167647693306207	0.0047712276053715
DBP age-split (5 groups) without statins	no. of measurements (age <50)	rs76697407	2	165035711	0.0141598032787442	0.0109258969483257
DBP age-split (5 groups) without statins	no. of measurements (age <50)	rs191886635	2	171107183	0.0160743128508329	0.0070352426067551
DBP age-split (5 groups) without statins	no. of measurements (age <50)	rs62181334	2	172137417	0.0141504323109984	0.0102194469262995
DBP age-split (5 groups) without statins	no. of measurements (age <50)	rs144579734	2	184819547	0.0205317474901676	0.0002381158661136
DBP age-split (5 groups) without statins	no. of measurements (age <50)	rs185962031	2	191597764	0.0150902168825268	0.0078662027092574
DBP age-split (5 groups) without statins	no. of measurements (age <50)	rs62179860	2	191757691	0.0149380024522542	0.0086118596493797
DBP age-split (5 groups) without statins	no. of measurements (age <50)	rs191476137	2	199054695	0.0134401889517903	0.0211474187190768
DBP age-split (5 groups) without statins	no. of measurements (age <50)	rs115298599	2	199290020	0.0142071451991796	0.1860639909844291
DBP age-split (5 groups) without statins	no. of measurements (age <50)	rs144528526	2	204620096	0.0145328035578131	0.0116137527678761
DBP age-split (5 groups) without statins	no. of measurements (age <50)	rs142061563	2	206608810	0.0149530358612537	0.00971849155042
DBP age-split (5 groups) without statins	no. of measurements (age <50)	rs148737746	2	215048590	0.0155454548075795	0.006654185573314
DBP age-split (5 groups) without statins	no. of measurements (age <50)	FN1	2	216263029	0.015183656476438	0.0086193451112083
DBP age-split (5 groups) without statins	no. of measurements (age <50)	rs139440954	2	218011872	0.0150786070153117	0.0112240687371542
DBP age-split (5 groups) without statins	no. of measurements (age <50)	rs41309094	2	231077268	-0.0134280063211917	0.0124880351379358
DBP age-split (5 groups) without statins	no. of measurements (age <50)	ALPI	2	233322787	0.0170278679579496	0.0052345367989897
DBP age-split (5 groups) without statins	no. of measurements (age <50)	rs76257455	2	234332439	0.0147046325728297	0.0358970576052481
DBP age-split (5 groups) without statins	no. of measurements (age <50)	rs2885297	2	234704150	-0.0142302569001913	0.7403058856155916
DBP age-split (5 groups) without statins	no. of measurements (age <50)	rs138755127	2	238271730	0.0132979117333889	0.0773945257487463
DBP age-split (5 groups) without statins	no. of measurements (age <50)	rs75429527	2	240945438	0.0140975452959537	0.0255070590848235
DBP age-split (5 groups) without statins	no. of measurements (age <50)	MTERF4	2	242026665	0.0148209407925605	0.0125904757662491
DBP age-split (5 groups) without statins	no. of measurements (age <50)	rs79040590	3	462851	-0.0160939767956733	0.0039843183859319
DBP age-split (5 groups) without statins	no. of measurements (age <50)	rs74705701	3	914550	0.0135444346815347	0.0139375188989976
DBP age-split (5 groups) without statins	no. of measurements (age <50)	rs144682632	3	2436949	-0.0147022921591997	0.0195479248917438
DBP age-split (5 groups) without statins	no. of measurements (age <50)	rs180774695	3	4697374	0.0151342544704675	0.0074462248286308
DBP age-split (5 groups) without statins	no. of measurements (age <50)	BRPF1	3	9781557	0.0238289851695299	1.2567645018836087e-06
DBP age-split (5 groups) without statins	no. of measurements (age <50)	GRIP2	3	14557103	0.0151087939739227	0.008505627488725
DBP age-split (5 groups) without statins	no. of measurements (age <50)	rs79493693	3	15781065	-0.013799044303596	0.0122136555348769
DBP age-split (5 groups) without statins	no. of measurements (age <50)	rs146410970	3	18674618	0.0143412174656987	0.0259008780949085
DBP age-split (5 groups) without statins	no. of measurements (age <50)	rs149060610	3	19946449	0.0149419615045189	0.0087428070958525
DBP age-split (5 groups) without statins	no. of measurements (age <50)	rs115345430	3	24477020	0.0147410295903682	0.0103931179168842
DBP age-split (5 groups) without statins	no. of measurements (age <50)	rs191544359	3	27003733	0.015500440262258	0.007945888382166
DBP age-split (5 groups) without statins	no. of measurements (age <50)	rs146114490	3	35452907	0.0146552147343754	0.0080463022659739
DBP age-split (5 groups) without statins	no. of measurements (age <50)	WDR48	3	39115822	0.0315904952585697	3.1604332217382054e-12
DBP age-split (5 groups) without statins	no. of measurements (age <50)	rs141488372	3	39276365	0.0158165749162435	0.0120403486108216
DBP age-split (5 groups) without statins	no. of measurements (age <50)	PRKAR2A	3	48833654	0.0168465618044137	0.0036365164069788
DBP age-split (5 groups) without statins	no. of measurements (age <50)	NPRL2	3	50386641	0.0182533822953701	0.0095165854340275
DBP age-split (5 groups) without statins	no. of measurements (age <50)	BAP1	3	52439697	0.0151712428778409	0.0101992170628714
DBP age-split (5 groups) without statins	no. of measurements (age <50)	rs74362966	3	60530662	-0.0131990686058998	0.0148100220615776
DBP age-split (5 groups) without statins	no. of measurements (age <50)	rs115993771	3	60754221	0.0136567158624529	0.0150532523584847
DBP age-split (5 groups) without statins	no. of measurements (age <50)	SYNPR	3	63408294	0.0228655617684125	1.2242826530066922e-05
DBP age-split (5 groups) without statins	no. of measurements (age <50)	rs28549033	3	66015893	0.0138867618516087	0.0566280151744611
DBP age-split (5 groups) without statins	no. of measurements (age <50)	rs12492394	3	71836209	-0.0144681362435221	0.0101310121731777
DBP age-split (5 groups) without statins	no. of measurements (age <50)	rs76902275	3	72530160	0.0138926487416028	0.012390810335686
DBP age-split (5 groups) without statins	no. of measurements (age <50)	rs145255646	3	73329208	0.0155333671718835	0.0235657016487984
DBP age-split (5 groups) without statins	no. of measurements (age <50)	rs138631144	3	76864974	0.0135171245783567	0.0199137318872781
DBP age-split (5 groups) without statins	no. of measurements (age <50)	rs147842108	3	78583055	0.0142141235992312	0.0125140608563213
DBP age-split (5 groups) without statins	no. of measurements (age <50)	rs150781362	3	78649731	0.0150807881727814	0.0112844428780791
DBP age-split (5 groups) without statins	no. of measurements (age <50)	rs186640172	3	78692190	0.01425601541996	0.1038780369539355
DBP age-split (5 groups) without statins	no. of measurements (age <50)	rs182672162	3	93868621	0.0136557798832654	0.0213757019824852
DBP age-split (5 groups) without statins	no. of measurements (age <50)	rs116792331	3	99258629	0.015377246774733	0.0076673860266561
DBP age-split (5 groups) without statins	no. of measurements (age <50)	rs78874456	3	109063963	0.0169445984065532	0.0096550607818143
DBP age-split (5 groups) without statins	no. of measurements (age <50)	rs73213218	3	110222729	0.0145731624215841	0.012411193421485
DBP age-split (5 groups) without statins	no. of measurements (age <50)	rs139854695	3	110556027	0.0138885481283068	0.0121949054547185
DBP age-split (5 groups) without statins	no. of measurements (age <50)	rs149377898	3	112291833	0.0150873344391584	0.0085093379746956
DBP age-split (5 groups) without statins	no. of measurements (age <50)	rs149728905	3	120513698	0.0154676074162125	0.0106571164390676
DBP age-split (5 groups) without statins	no. of measurements (age <50)	rs75433298	3	121596807	0.0133740957826375	0.067483670674934
DBP age-split (5 groups) without statins	no. of measurements (age <50)	rs149320640	3	129477627	0.0136901112273335	0.0108008463112501
DBP age-split (5 groups) without statins	no. of measurements (age <50)	rs183458250	3	129564315	0.0163107048720121	0.0051478242446219
DBP age-split (5 groups) without statins	no. of measurements (age <50)	rs113253175	3	130752214	0.0144054377451539	0.0126995926629388
DBP age-split (5 groups) without statins	no. of measurements (age <50)	TOPBP1	3	133348878	0.0145471859723329	0.0173955926284326
DBP age-split (5 groups) without statins	no. of measurements (age <50)	rs115055095	3	133685440	0.0141242425888776	0.0125200301435159
DBP age-split (5 groups) without statins	no. of measurements (age <50)	rs148547411	3	144624658	0.0134115619584918	0.0125227244820353
DBP age-split (5 groups) without statins	no. of measurements (age <50)	rs143223475	3	150087526	0.0137613313272595	0.0226642750091308
DBP age-split (5 groups) without statins	no. of measurements (age <50)	rs6773771	3	155732031	-0.0139233907684683	0.0352668750174947
DBP age-split (5 groups) without statins	no. of measurements (age <50)	rs141136966	3	159067895	0.0152065576985478	0.0073150884637618
DBP age-split (5 groups) without statins	no. of measurements (age <50)	rs6806005	3	165432008	0.0154476072639226	0.0066317344093268
DBP age-split (5 groups) without statins	no. of measurements (age <50)	rs115336702	3	167864408	0.0135771678760647	0.051480885200331
DBP age-split (5 groups) without statins	no. of measurements (age <50)	rs185545541	3	170278919	0.0150911789387464	0.0069926406497724
DBP age-split (5 groups) without statins	no. of measurements (age <50)	rs9830035	3	171540177	-0.0165521539747715	0.003310621590596
DBP age-split (5 groups) without statins	no. of measurements (age <50)	rs73176751	3	174838471	0.0155209191143512	0.010230777884907
DBP age-split (5 groups) without statins	no. of measurements (age <50)	rs77656338	3	174935101	0.0138400932773947	0.0246475376171618
DBP age-split (5 groups) without statins	no. of measurements (age <50)	rs114754937	3	180410914	0.0129090854898095	0.020998581228014
DBP age-split (5 groups) without statins	no. of measurements (age <50)	rs182753925	3	182739778	0.015283428132534	0.0102807842419782
DBP age-split (5 groups) without statins	no. of measurements (age <50)	rs138846890	3	183628366	0.0140507873147726	0.0096680522545553
DBP age-split (5 groups) without statins	no. of measurements (age <50)	C3orf70	3	184833320	0.0250193420797586	1.4464771903114514e-06
DBP age-split (5 groups) without statins	no. of measurements (age <50)	rs617914	4	2181608	-0.0157086309045553	0.0824598719123458
DBP age-split (5 groups) without statins	no. of measurements (age <50)	ZFYVE28	4	2345849	0.0140221742913126	0.010781249128376
DBP age-split (5 groups) without statins	no. of measurements (age <50)	rs143414838	4	5405021	0.015771597623825	0.0060157697436879
DBP age-split (5 groups) without statins	no. of measurements (age <50)	rs190888197	4	7116396	0.0169500838965177	0.0046999060147101
DBP age-split (5 groups) without statins	no. of measurements (age <50)	rs189539442	4	8587006	0.0147349638864398	0.0097937134016392
DBP age-split (5 groups) without statins	no. of measurements (age <50)	rs17212496	4	10840221	-0.0164346992969512	0.0084567268294204
DBP age-split (5 groups) without statins	no. of measurements (age <50)	rs188307334	4	12069341	0.0135401273146271	0.0137815479733675
DBP age-split (5 groups) without statins	no. of measurements (age <50)	rs185934621	4	20237562	0.0153145371004939	0.0079521130463651
DBP age-split (5 groups) without statins	no. of measurements (age <50)	rs150595723	4	20916227	0.013290929608047	0.0209287685002975
DBP age-split (5 groups) without statins	no. of measurements (age <50)	rs141700679	4	22313014	0.0183909106999635	0.0007100953649933
DBP age-split (5 groups) without statins	no. of measurements (age <50)	CCDC149	4	24894782	0.0183176975697278	0.0011533291660333
DBP age-split (5 groups) without statins	no. of measurements (age <50)	rs75745097	4	26115001	0.0137771526351571	0.0242553814471998
DBP age-split (5 groups) without statins	no. of measurements (age <50)	rs79721598	4	26775738	0.0157442986965179	0.0076496336478498
DBP age-split (5 groups) without statins	no. of measurements (age <50)	rs78745398	4	34184718	0.0146627388894557	0.0444652167254687
DBP age-split (5 groups) without statins	no. of measurements (age <50)	rs41282369	4	36162989	0.0149180935695767	0.0210154706474478
DBP age-split (5 groups) without statins	no. of measurements (age <50)	RFC1	4	39328535	0.0151177840307354	0.0078142190663594
DBP age-split (5 groups) without statins	no. of measurements (age <50)	rs186423708	4	39957900	0.015670109540224	0.0112355266435383
DBP age-split (5 groups) without statins	no. of measurements (age <50)	rs77911388	4	40200317	0.0146795371547341	0.0125234576352921
DBP age-split (5 groups) without statins	no. of measurements (age <50)	rs192151944	4	41313547	0.0163127649575471	0.0059192548634381
DBP age-split (5 groups) without statins	no. of measurements (age <50)	rs114821066	4	41875943	-0.0154666723683476	0.0067115188994143
DBP age-split (5 groups) without statins	no. of measurements (age <50)	rs183468754	4	57697739	-0.0130046540871262	0.029326611588749
DBP age-split (5 groups) without statins	no. of measurements (age <50)	rs372275884	4	58601235	0.0141684561967849	0.0095623441244545
DBP age-split (5 groups) without statins	no. of measurements (age <50)	rs140274165	4	69504733	0.018054649233818	0.0013221426893226
DBP age-split (5 groups) without statins	no. of measurements (age <50)	rs188951695	4	69518333	0.0132226925343275	0.0732712290521971
DBP age-split (5 groups) without statins	no. of measurements (age <50)	rs75056887	4	77499012	0.0160042699426412	0.0059313075519661
DBP age-split (5 groups) without statins	no. of measurements (age <50)	rs190747167	4	80012132	0.0162816103547811	0.1069536279975051
DBP age-split (5 groups) without statins	no. of measurements (age <50)	rs148981445	4	84459632	0.0132581936195492	0.0256237296303107
DBP age-split (5 groups) without statins	no. of measurements (age <50)	rs148762719	4	84859507	-0.0132963880896568	0.027650090936477
DBP age-split (5 groups) without statins	no. of measurements (age <50)	CCSER1	4	91785875	0.018064334988594	0.0019850049189515
DBP age-split (5 groups) without statins	no. of measurements (age <50)	METAP1	4	99950367	0.0176824387162923	0.0034999843207708
DBP age-split (5 groups) without statins	no. of measurements (age <50)	rs80275614	4	101815537	0.0183825865387916	0.0009719322024495
DBP age-split (5 groups) without statins	no. of measurements (age <50)	rs150957112	4	101902047	0.0185966435819864	0.0070541255517073
DBP age-split (5 groups) without statins	no. of measurements (age <50)	rs9995451	4	102208542	0.0177870858460664	0.0084392660210882
DBP age-split (5 groups) without statins	no. of measurements (age <50)	rs188690474	4	102656585	0.0132256057113409	0.0216401353542032
DBP age-split (5 groups) without statins	no. of measurements (age <50)	SLC39A8	4	103262306	0.0137477377429604	0.012336456881477
DBP age-split (5 groups) without statins	no. of measurements (age <50)	rs192180946	4	108099405	0.0132776545360684	0.0250578639988865
DBP age-split (5 groups) without statins	no. of measurements (age <50)	rs181321626	4	114080059	0.0148890037089586	0.0103474319588807
DBP age-split (5 groups) without statins	no. of measurements (age <50)	rs116700349	4	115320312	0.0131843965500593	0.0327750215408506
DBP age-split (5 groups) without statins	no. of measurements (age <50)	rs141318157	4	117267047	0.013382370583713	0.0215129566071893
DBP age-split (5 groups) without statins	no. of measurements (age <50)	rs184437681	4	122066406	0.0137464655563235	0.0469985380851023
DBP age-split (5 groups) without statins	no. of measurements (age <50)	rs77906554	4	129264833	0.013650931417942	0.019643859145453
DBP age-split (5 groups) without statins	no. of measurements (age <50)	JADE1	4	129763579	0.0158810671418905	0.0066999162268644
DBP age-split (5 groups) without statins	no. of measurements (age <50)	rs79435737	4	131062932	0.0135903423652052	0.0153143458224423
DBP age-split (5 groups) without statins	no. of measurements (age <50)	rs180891429	4	141575783	0.0139543451368808	0.0103525425496195
DBP age-split (5 groups) without statins	no. of measurements (age <50)	rs180708760	4	142516152	0.0133620826527476	0.0167978089839284
DBP age-split (5 groups) without statins	no. of measurements (age <50)	rs144184860	4	148939492	0.0130377123132348	0.0214761543926292
DBP age-split (5 groups) without statins	no. of measurements (age <50)	rs138457180	4	152182557	0.0137788467109203	0.0763359554183653
DBP age-split (5 groups) without statins	no. of measurements (age <50)	rs112906218	4	156555937	0.013763309456408	0.0818461639721564
DBP age-split (5 groups) without statins	no. of measurements (age <50)	rs186422510	4	166469968	0.0149639127776026	0.009799805095137
DBP age-split (5 groups) without statins	no. of measurements (age <50)	rs181076130	4	169744631	0.0151133425533771	0.00861444301752
DBP age-split (5 groups) without statins	no. of measurements (age <50)	rs190397003	4	172871359	0.0146087333559989	0.0347022147680876
DBP age-split (5 groups) without statins	no. of measurements (age <50)	rs149238428	4	173168894	0.015188381075859	0.010218413438403
DBP age-split (5 groups) without statins	no. of measurements (age <50)	rs13142910	4	176971738	0.0132960453629493	0.0123395146974508
DBP age-split (5 groups) without statins	no. of measurements (age <50)	rs112881761	4	177338255	0.0152151295915246	0.0104841157674757
DBP age-split (5 groups) without statins	no. of measurements (age <50)	rs13106120	4	177576243	0.0142562426626682	0.0138827096939435
DBP age-split (5 groups) without statins	no. of measurements (age <50)	rs78121982	4	177776061	0.0131289809942245	0.0264083376373379
DBP age-split (5 groups) without statins	no. of measurements (age <50)	rs150835768	4	179566406	0.0135341575369238	0.0185448200048938
DBP age-split (5 groups) without statins	no. of measurements (age <50)	rs182539129	4	183692356	0.0146783180534839	0.0278233365656322
DBP age-split (5 groups) without statins	no. of measurements (age <50)	rs114334952	4	184382098	0.0131403291597962	0.0211537378670232
DBP age-split (5 groups) without statins	no. of measurements (age <50)	rs144012101	4	185077061	-0.0143816852942109	0.0101191147327316
DBP age-split (5 groups) without statins	no. of measurements (age <50)	rs181947033	4	186257791	0.0133754564449191	0.0136474291111096
DBP age-split (5 groups) without statins	no. of measurements (age <50)	ZDHHC11	5	780786	0.0185372345149517	0.0024877393238045
DBP age-split (5 groups) without statins	no. of measurements (age <50)	rs180882923	5	1096229	0.0138180665671825	0.011455152402381
DBP age-split (5 groups) without statins	no. of measurements (age <50)	rs142390110	5	3940052	0.0133983399718999	0.0176370664816446
DBP age-split (5 groups) without statins	no. of measurements (age <50)	rs149317570	5	5724500	0.0135232275351881	0.0117783908618882
DBP age-split (5 groups) without statins	no. of measurements (age <50)	rs11743495	5	6575554	0.0175162609666585	0.012567005230811
DBP age-split (5 groups) without statins	no. of measurements (age <50)	rs115160083	5	6945558	0.0140862511470913	0.0361457899814119
DBP age-split (5 groups) without statins	no. of measurements (age <50)	rs145654110	5	7900393	0.0137880649417638	0.0507267406822701
DBP age-split (5 groups) without statins	no. of measurements (age <50)	rs116619343	5	9335253	0.0179571062326431	0.0034837311706703
DBP age-split (5 groups) without statins	no. of measurements (age <50)	rs143513820	5	12601734	0.0138596072793006	0.0115214301513931
DBP age-split (5 groups) without statins	no. of measurements (age <50)	rs146977973	5	14527429	0.0131432488560676	0.0347724360809027
DBP age-split (5 groups) without statins	no. of measurements (age <50)	rs148758762	5	15386084	0.0161107834428548	0.0067106578277094
DBP age-split (5 groups) without statins	no. of measurements (age <50)	rs138230962	5	15874373	0.0144672114402055	0.070071118159245
DBP age-split (5 groups) without statins	no. of measurements (age <50)	rs114808203	5	20349784	0.0138117680326104	0.0120883125088101
DBP age-split (5 groups) without statins	no. of measurements (age <50)	rs143041003	5	21708116	0.013738902285695	0.0115303927961239
DBP age-split (5 groups) without statins	no. of measurements (age <50)	rs138657846	5	26219561	0.0141121810302138	0.0195008900470785
DBP age-split (5 groups) without statins	no. of measurements (age <50)	rs115846397	5	40910512	0.0154031030833721	0.0096484300678954
DBP age-split (5 groups) without statins	no. of measurements (age <50)	rs76358261	5	53627046	0.0142427235841751	0.0431319522243555
DBP age-split (5 groups) without statins	no. of measurements (age <50)	rs192990283	5	55313393	0.0141533697023987	0.0126554004959678
DBP age-split (5 groups) without statins	no. of measurements (age <50)	rs372236770	5	55313986	0.0166974570602178	0.007435377616854
DBP age-split (5 groups) without statins	no. of measurements (age <50)	rs185009124	5	55589287	0.0176051538437604	0.0079433379299574
DBP age-split (5 groups) without statins	no. of measurements (age <50)	rs141532777	5	59128470	0.014453075826168	0.0397165678685479
DBP age-split (5 groups) without statins	no. of measurements (age <50)	rs188810670	5	66230646	0.013474422506988	0.0833546270180917
DBP age-split (5 groups) without statins	no. of measurements (age <50)	rs77087753	5	73558017	0.0172395873814821	0.0031515865230037
DBP age-split (5 groups) without statins	no. of measurements (age <50)	rs140117858	5	75026623	0.01349504198879	0.0289069863435124
DBP age-split (5 groups) without statins	no. of measurements (age <50)	rs75751487	5	75786935	0.0136255603283643	0.540499853929842
DBP age-split (5 groups) without statins	no. of measurements (age <50)	HOMER1	5	78739249	0.0533873848617076	0.0
DBP age-split (5 groups) without statins	no. of measurements (age <50)	rs142930712	5	79718334	0.016106404364109	0.0061865759255513
DBP age-split (5 groups) without statins	no. of measurements (age <50)	rs149998332	5	84404846	0.0161222573369741	0.0054527566011947
DBP age-split (5 groups) without statins	no. of measurements (age <50)	rs113009154	5	85306454	0.0153397880494594	0.0078707068473802
DBP age-split (5 groups) without statins	no. of measurements (age <50)	rs183816745	5	91631888	0.0148030603304505	0.0390180149524637
DBP age-split (5 groups) without statins	no. of measurements (age <50)	rs78869868	5	100045346	0.0134613728150725	0.0177646552820345
DBP age-split (5 groups) without statins	no. of measurements (age <50)	rs78777703	5	101908795	0.0133905932307243	0.0166170070940808
DBP age-split (5 groups) without statins	no. of measurements (age <50)	rs186736056	5	104945221	0.0170729458332061	0.0054455054345329
DBP age-split (5 groups) without statins	no. of measurements (age <50)	rs146770785	5	108217669	0.0211797170341014	0.0022829087848672
DBP age-split (5 groups) without statins	no. of measurements (age <50)	rs17138207	5	115106332	0.0142370369285345	0.0474127633107162
DBP age-split (5 groups) without statins	no. of measurements (age <50)	SEMA6A	5	115844971	0.0134978275746107	0.024369235975413
DBP age-split (5 groups) without statins	no. of measurements (age <50)	FAM170A	5	118968385	0.0138288205489516	0.0230630394873863
DBP age-split (5 groups) without statins	no. of measurements (age <50)	rs182865528	5	122045790	0.0148283559828996	0.0198049509861726
DBP age-split (5 groups) without statins	no. of measurements (age <50)	rs114027323	5	123932505	0.0161180328577756	0.0051338605255298
DBP age-split (5 groups) without statins	no. of measurements (age <50)	rs145974618	5	125994643	0.0138368541374802	0.0112928214068947
DBP age-split (5 groups) without statins	no. of measurements (age <50)	rs146538424	5	141656847	0.0131712472066283	0.0646925354144353
DBP age-split (5 groups) without statins	no. of measurements (age <50)	rs62375682	5	146176258	0.0136806862428784	0.0411411526443923
DBP age-split (5 groups) without statins	no. of measurements (age <50)	PPP2R2B	5	146216141	0.0418060347437858	0.0
DBP age-split (5 groups) without statins	no. of measurements (age <50)	rs202064836	5	148016636	0.0132724428549408	0.0646639264713883
DBP age-split (5 groups) without statins	no. of measurements (age <50)	rs77366671	5	149069158	0.0150911649689078	0.0081647008538821
DBP age-split (5 groups) without statins	no. of measurements (age <50)	rs181037844	5	154185276	0.0128663480281829	0.0906527851011756
DBP age-split (5 groups) without statins	no. of measurements (age <50)	rs148521926	5	154291020	0.0141714634373784	0.0340147378702822
DBP age-split (5 groups) without statins	no. of measurements (age <50)	MED7	5	156575226	0.0225738380104303	7.031314195983397e-06
DBP age-split (5 groups) without statins	no. of measurements (age <50)	rs114243479	5	157650309	-0.0149104930460453	0.0101573554019509
DBP age-split (5 groups) without statins	no. of measurements (age <50)	rs145193312	5	157677063	0.0153431314975023	0.0146641094068182
DBP age-split (5 groups) without statins	no. of measurements (age <50)	rs79876699	5	158406646	-0.0142408879473805	0.0182722515986059
DBP age-split (5 groups) without statins	no. of measurements (age <50)	rs150816939	5	159129353	0.0131746092811226	0.0188973172375138
DBP age-split (5 groups) without statins	no. of measurements (age <50)	rs185316268	5	162661296	0.0138600952923297	0.1108691895452157
DBP age-split (5 groups) without statins	no. of measurements (age <50)	rs146620433	5	163414846	0.0134833417832851	0.0512036753110111
DBP age-split (5 groups) without statins	no. of measurements (age <50)	rs150958897	5	163946541	-0.0155884465202689	0.0087103697592079
DBP age-split (5 groups) without statins	no. of measurements (age <50)	rs72820373	5	164184155	0.0144303999841213	0.0096436890069152
DBP age-split (5 groups) without statins	no. of measurements (age <50)	rs75779277	5	164562951	0.0156058082357048	0.0068295266990536
DBP age-split (5 groups) without statins	no. of measurements (age <50)	rs112461983	5	166606175	0.0157526135444641	0.0108058624604936
DBP age-split (5 groups) without statins	no. of measurements (age <50)	rs146776818	5	166632061	0.0137094585224986	0.0133119337461234
DBP age-split (5 groups) without statins	no. of measurements (age <50)	rs146963535	5	168893662	0.0182380639016628	0.0012160642113825
DBP age-split (5 groups) without statins	no. of measurements (age <50)	rs113295181	5	169366622	-0.0138052785769104	0.0321812177223699
DBP age-split (5 groups) without statins	no. of measurements (age <50)	rs10516077	5	170562476	0.0132634760811924	0.0182654805019975
DBP age-split (5 groups) without statins	no. of measurements (age <50)	rs141546695	5	171649403	-0.013896687887609	0.0109619932047758
DBP age-split (5 groups) without statins	no. of measurements (age <50)	rs116526191	5	171990226	0.0162814110517501	0.0116367764737513
DBP age-split (5 groups) without statins	no. of measurements (age <50)	rs187689890	5	172985109	0.0137953385710716	0.0115268672964618
DBP age-split (5 groups) without statins	no. of measurements (age <50)	rs115303411	5	173419907	0.0147745786234736	0.2882207140308409
DBP age-split (5 groups) without statins	no. of measurements (age <50)	rs116252272	5	173703469	0.0162038281559944	0.0050568905296577
DBP age-split (5 groups) without statins	no. of measurements (age <50)	HIGD2A	5	175816260	0.0134397586807608	0.0158764828067287
DBP age-split (5 groups) without statins	no. of measurements (age <50)	RAB24	5	176729472	0.0155754815787076	0.009444251568541
DBP age-split (5 groups) without statins	no. of measurements (age <50)	rs191300040	5	178676634	0.0143439881503582	0.0101046326807845
DBP age-split (5 groups) without statins	no. of measurements (age <50)	rs147692822	6	1308946	0.0154167646542191	0.0213294068434883
DBP age-split (5 groups) without statins	no. of measurements (age <50)	rs183539183	6	4082643	0.0186731945723295	0.0046829728896205
DBP age-split (5 groups) without statins	no. of measurements (age <50)	rs113064178	6	7919202	0.0143074933439493	0.0110532665884414
DBP age-split (5 groups) without statins	no. of measurements (age <50)	rs142647377	6	9267730	-0.013878334313631	0.0460043974652516
DBP age-split (5 groups) without statins	no. of measurements (age <50)	rs150351054	6	11352929	0.0132888630032539	0.021931783150893
DBP age-split (5 groups) without statins	no. of measurements (age <50)	rs140574071	6	11758264	0.0140070635825395	0.0359365102172791
DBP age-split (5 groups) without statins	no. of measurements (age <50)	rs144848722	6	19061597	0.0145080694928765	0.0123986893067299
DBP age-split (5 groups) without statins	no. of measurements (age <50)	rs62404374	6	19080399	0.0156477335840463	0.0057680141688701
DBP age-split (5 groups) without statins	no. of measurements (age <50)	BTN1A1	6	26506049	0.0245241094380617	6.77327039205957e-07
DBP age-split (5 groups) without statins	no. of measurements (age <50)	RGL2	6	33263266	0.0140725513920187	0.0111482667110985
DBP age-split (5 groups) without statins	no. of measurements (age <50)	rs6900629	6	39396084	0.0139146652072668	0.040955926092166
DBP age-split (5 groups) without statins	no. of measurements (age <50)	rs6458114	6	39396108	0.0141666056588292	0.6639700475774845
DBP age-split (5 groups) without statins	no. of measurements (age <50)	rs142119216	6	42669371	0.0153477508574724	0.0103316527803184
DBP age-split (5 groups) without statins	no. of measurements (age <50)	SLC29A1	6	44194565	0.019255768507719	0.0006391450059479
DBP age-split (5 groups) without statins	no. of measurements (age <50)	rs35067690	6	46048120	0.0139208510518074	0.0136478329949066
DBP age-split (5 groups) without statins	no. of measurements (age <50)	rs139023288	6	46941688	0.0131783848628401	0.0193204085490002
DBP age-split (5 groups) without statins	no. of measurements (age <50)	rs76197255	6	47474930	0.0184449851512908	0.0035504081759514
DBP age-split (5 groups) without statins	no. of measurements (age <50)	OPN5	6	47775117	0.0194668099284172	0.0007647702755122
DBP age-split (5 groups) without statins	no. of measurements (age <50)	rs114841363	6	49435053	0.015303136780858	0.0206877999856723
DBP age-split (5 groups) without statins	no. of measurements (age <50)	rs181285970	6	51899551	0.0172857176512479	0.0051443668025488
DBP age-split (5 groups) without statins	no. of measurements (age <50)	LRRC1	6	53724107	0.0372791923582553	0.0
DBP age-split (5 groups) without statins	no. of measurements (age <50)	rs150799599	6	57941049	0.0152244940400123	0.0086218755338952
DBP age-split (5 groups) without statins	no. of measurements (age <50)	rs9354871	6	70364668	0.0142592070624232	0.0140557483866027
DBP age-split (5 groups) without statins	no. of measurements (age <50)	rs76295626	6	71787623	0.0136773185804486	0.2262638501337889
DBP age-split (5 groups) without statins	no. of measurements (age <50)	OOEP	6	74091567	0.0197517331689596	0.0003984804267089
DBP age-split (5 groups) without statins	no. of measurements (age <50)	rs143198053	6	84549081	0.0178995747119188	0.001107230783406
DBP age-split (5 groups) without statins	no. of measurements (age <50)	rs117752755	6	93044517	0.0150667428970336	0.0083035462047225
DBP age-split (5 groups) without statins	no. of measurements (age <50)	rs139749195	6	93643586	0.0146744456142187	0.0091656280043495
DBP age-split (5 groups) without statins	no. of measurements (age <50)	rs181972092	6	93692526	0.0137210628017783	0.0478302032044807
DBP age-split (5 groups) without statins	no. of measurements (age <50)	rs112509264	6	95114050	0.0136703262105584	0.0171536742863556
DBP age-split (5 groups) without statins	no. of measurements (age <50)	rs118175536	6	96102833	-0.0144134052097797	0.2813607697004491
DBP age-split (5 groups) without statins	no. of measurements (age <50)	rs76665478	6	100577263	0.0157469902187585	0.0066131983828329
DBP age-split (5 groups) without statins	no. of measurements (age <50)	rs148665848	6	104342801	0.0140187423676252	0.0345437727857918
DBP age-split (5 groups) without statins	no. of measurements (age <50)	rs143494499	6	105678889	-0.0146056311205029	0.0112549794975493
DBP age-split (5 groups) without statins	no. of measurements (age <50)	rs187804012	6	106856127	0.0144699644297361	0.0123441686486698
DBP age-split (5 groups) without statins	no. of measurements (age <50)	rs188894609	6	110625756	0.0162172690033912	0.0046952310076772
DBP age-split (5 groups) without statins	no. of measurements (age <50)	rs148783527	6	126434913	0.0149182230234146	0.0092878282868959
DBP age-split (5 groups) without statins	no. of measurements (age <50)	rs143671112	6	130145568	0.0132506033405661	0.0307328634798384
DBP age-split (5 groups) without statins	no. of measurements (age <50)	rs145018831	6	132567122	-0.0131444381549954	0.2680025331238135
DBP age-split (5 groups) without statins	no. of measurements (age <50)	rs138978329	6	135576778	-0.0139045640826225	0.0112803765555094
DBP age-split (5 groups) without statins	no. of measurements (age <50)	rs138644348	6	137826028	0.0144045688211917	0.0103639433155376
DBP age-split (5 groups) without statins	no. of measurements (age <50)	rs148261496	6	139081270	0.0155893163755536	0.0066440394409005
DBP age-split (5 groups) without statins	no. of measurements (age <50)	rs142317820	6	145523999	0.0162140261381864	0.0078386544302315
DBP age-split (5 groups) without statins	no. of measurements (age <50)	rs145452751	6	146929943	0.013951419852674	0.0697117174554775
DBP age-split (5 groups) without statins	no. of measurements (age <50)	rs190601224	6	151335297	0.0160250719636678	0.0068310218702067
DBP age-split (5 groups) without statins	no. of measurements (age <50)	MTRF1L	6	153316158	0.0149010112509131	0.0115236997210377
DBP age-split (5 groups) without statins	no. of measurements (age <50)	rs186213382	6	155543151	0.0136212902143597	0.0125519728719609
DBP age-split (5 groups) without statins	no. of measurements (age <50)	ARID1B	6	157315488	0.0137063842266798	0.0107409912377049
DBP age-split (5 groups) without statins	no. of measurements (age <50)	rs76471207	6	158955035	0.0133395381271839	0.0612189737172247
DBP age-split (5 groups) without statins	no. of measurements (age <50)	rs117735584	6	163499552	0.0135492319241166	0.0470796055394291
DBP age-split (5 groups) without statins	no. of measurements (age <50)	rs111792851	6	166831448	0.0137081528082489	0.0119160678851002
DBP age-split (5 groups) without statins	no. of measurements (age <50)	AFDN	6	168300152	0.0143219558522105	0.0107251512117338
DBP age-split (5 groups) without statins	no. of measurements (age <50)	rs146832547	6	168689986	0.013870439492166	0.0150558572571157
DBP age-split (5 groups) without statins	no. of measurements (age <50)	rs186334058	6	168871705	0.0139513807371258	0.0116406912187036
DBP age-split (5 groups) without statins	no. of measurements (age <50)	rs150363431	7	116277	0.0175117943435907	0.0019367877454512
DBP age-split (5 groups) without statins	no. of measurements (age <50)	rs144123466	7	4305727	0.0141989318653941	0.0114593923140435
DBP age-split (5 groups) without statins	no. of measurements (age <50)	rs144543877	7	5304461	0.0141885373741388	0.0972685032922277
DBP age-split (5 groups) without statins	no. of measurements (age <50)	RNF216	7	5740524	0.0160462278872728	0.0054760855717871
DBP age-split (5 groups) without statins	no. of measurements (age <50)	rs145662888	7	8001390	0.0130112376064062	0.0169018199888518
DBP age-split (5 groups) without statins	no. of measurements (age <50)	rs151053283	7	8075988	0.0163759738206863	0.0035289655721729
DBP age-split (5 groups) without statins	no. of measurements (age <50)	rs117758525	7	10480334	0.0147560816258192	0.0489295852272457
DBP age-split (5 groups) without statins	no. of measurements (age <50)	rs12535860	7	11257211	0.0176464430987834	0.0086266085538105
DBP age-split (5 groups) without statins	no. of measurements (age <50)	rs184982926	7	12620649	0.0135143110528588	0.0158799730581646
DBP age-split (5 groups) without statins	no. of measurements (age <50)	rs183324274	7	14786667	0.0149824880063533	0.0074308781734121
DBP age-split (5 groups) without statins	no. of measurements (age <50)	rs145375819	7	14869254	0.0144298383966088	0.0254867630751642
DBP age-split (5 groups) without statins	no. of measurements (age <50)	rs189531671	7	16513490	0.0153066469356417	0.0102911459219862
DBP age-split (5 groups) without statins	no. of measurements (age <50)	rs142117503	7	21689104	0.0131385391578078	0.0619266068741017
DBP age-split (5 groups) without statins	no. of measurements (age <50)	CBX3	7	26246879	0.01498260255903	0.0074068671989103
DBP age-split (5 groups) without statins	no. of measurements (age <50)	rs184947475	7	27092910	0.0139232380315661	0.0587591821802462
DBP age-split (5 groups) without statins	no. of measurements (age <50)	rs143692655	7	28511687	0.0142280189320445	0.0183045642844458
DBP age-split (5 groups) without statins	no. of measurements (age <50)	rs187689864	7	28530329	0.0149202607572078	0.0153093090753511
DBP age-split (5 groups) without statins	no. of measurements (age <50)	rs79481433	7	28657661	0.0145017346367239	0.0103591741249786
DBP age-split (5 groups) without statins	no. of measurements (age <50)	SCRN1	7	29994812	0.0183795932680368	0.0027073362641667
DBP age-split (5 groups) without statins	no. of measurements (age <50)	ZNRF2	7	30388020	0.0162003003060817	0.0087984298836337
DBP age-split (5 groups) without statins	no. of measurements (age <50)	rs181718528	7	31244081	0.0140880346298217	0.0103508381964059
DBP age-split (5 groups) without statins	no. of measurements (age <50)	rs191868332	7	31448783	-0.0130788087844848	0.2534715787948199
DBP age-split (5 groups) without statins	no. of measurements (age <50)	rs143312943	7	39291297	0.0135692525655031	0.0122008788433934
DBP age-split (5 groups) without statins	no. of measurements (age <50)	rs181769317	7	43450322	0.0142453499138355	0.0103405506673132
DBP age-split (5 groups) without statins	no. of measurements (age <50)	rs150861238	7	43483021	0.0145851429551839	0.0125787846336579
DBP age-split (5 groups) without statins	no. of measurements (age <50)	rs191087058	7	47131149	0.0138827776536345	0.0114283843318668
DBP age-split (5 groups) without statins	no. of measurements (age <50)	rs186283029	7	52958435	0.0136559093371033	0.011702354792953
DBP age-split (5 groups) without statins	no. of measurements (age <50)	rs145182542	7	64076639	0.0141365882009267	0.0106579588931773
DBP age-split (5 groups) without statins	no. of measurements (age <50)	FZD9	7	72849279	0.0174739845097064	0.3422168792206633
DBP age-split (5 groups) without statins	no. of measurements (age <50)	CACNA2D1	7	81824437	0.0142329474911093	0.010342422228285
DBP age-split (5 groups) without statins	no. of measurements (age <50)	rs148071762	7	82451064	0.0166806653141975	0.0071753083003054
DBP age-split (5 groups) without statins	no. of measurements (age <50)	rs144081340	7	85510211	0.0134518863633275	0.0127443775030479
DBP age-split (5 groups) without statins	no. of measurements (age <50)	rs79997486	7	86447820	0.0148349041119217	0.019372521552291
DBP age-split (5 groups) without statins	no. of measurements (age <50)	rs17341168	7	87770810	0.0149222733452916	0.0160963023258099
DBP age-split (5 groups) without statins	no. of measurements (age <50)	rs117064979	7	88291430	0.0142869167029857	0.1233602855667997
DBP age-split (5 groups) without statins	no. of measurements (age <50)	rs193006922	7	89412570	0.0146345635876059	0.0084989244199862
DBP age-split (5 groups) without statins	no. of measurements (age <50)	PPP1R9A	7	94731120	0.0230825841426849	4.515863456579441e-06
DBP age-split (5 groups) without statins	no. of measurements (age <50)	rs145584310	7	97053225	0.0147630600258708	0.0209689194514182
DBP age-split (5 groups) without statins	no. of measurements (age <50)	rs139469994	7	103379211	0.0145999565720558	0.0086322910631702
DBP age-split (5 groups) without statins	no. of measurements (age <50)	rs62467963	7	108586338	0.0132715450599789	0.0293365127094564
DBP age-split (5 groups) without statins	no. of measurements (age <50)	rs35239113	7	120505910	-0.0144682209938764	0.009749256655017
DBP age-split (5 groups) without statins	no. of measurements (age <50)	rs80312216	7	121422458	0.0162208899855613	0.0089544497637179
DBP age-split (5 groups) without statins	no. of measurements (age <50)	rs17867780	7	126806393	0.0136334262788295	0.1014830998287476
DBP age-split (5 groups) without statins	no. of measurements (age <50)	MEST	7	130136072	0.0156195200979709	0.0068786660539136
DBP age-split (5 groups) without statins	no. of measurements (age <50)	rs77158347	7	134183304	0.0145379733294248	0.0120248712320506
DBP age-split (5 groups) without statins	no. of measurements (age <50)	rs149474179	7	135793814	0.0146091012284159	0.0103211733630348
DBP age-split (5 groups) without statins	no. of measurements (age <50)	rs191220584	7	137881692	0.0142277386039495	0.0588795891015093
DBP age-split (5 groups) without statins	no. of measurements (age <50)	rs56218992	7	138342860	0.016344103962183	0.0052030017115033
DBP age-split (5 groups) without statins	no. of measurements (age <50)	MKRN1	7	140166104	0.0201500263065099	0.0011528539239817
DBP age-split (5 groups) without statins	no. of measurements (age <50)	rs361422	7	142180957	0.0205833967775106	0.0001647834487357
DBP age-split (5 groups) without statins	no. of measurements (age <50)	rs80022455	7	144587540	0.0144056007266044	0.0439729900937365
DBP age-split (5 groups) without statins	no. of measurements (age <50)	rs117432026	7	147463740	0.0132646327838301	0.0125346855857271
DBP age-split (5 groups) without statins	no. of measurements (age <50)	rs146337998	7	150467813	-0.0133820949122309	0.7362735564462506
DBP age-split (5 groups) without statins	no. of measurements (age <50)	rs117093208	7	150738800	0.0135048776865005	0.0544979494788528
DBP age-split (5 groups) without statins	no. of measurements (age <50)	rs117105180	7	153220618	0.0157471168786287	0.0145684107871056
DBP age-split (5 groups) without statins	no. of measurements (age <50)	rs28452577	7	157655716	-0.0132029205560684	0.0211511655788165
DBP age-split (5 groups) without statins	no. of measurements (age <50)	rs117298759	8	2476961	0.0170573890209198	0.0077347279472964
DBP age-split (5 groups) without statins	no. of measurements (age <50)	rs117748759	8	5411057	0.014733980409801	0.0115135185217921
DBP age-split (5 groups) without statins	no. of measurements (age <50)	rs146954743	8	5412196	0.0147437816485762	0.0091615234124108
DBP age-split (5 groups) without statins	no. of measurements (age <50)	rs182764044	8	6178518	0.0134539064019918	0.0139005879542596
DBP age-split (5 groups) without statins	no. of measurements (age <50)	DEFB106A	8	7684634	0.0249616149812936	5.224820943766375e-07
DBP age-split (5 groups) without statins	no. of measurements (age <50)	rs147977410	8	8525682	0.0136807980015873	0.0129857311264275
DBP age-split (5 groups) without statins	no. of measurements (age <50)	rs117868835	8	12903974	0.0153954830020666	0.0102837479354634
DBP age-split (5 groups) without statins	no. of measurements (age <50)	rs78478942	8	13226067	0.0141458995640277	0.0783376698657309
DBP age-split (5 groups) without statins	no. of measurements (age <50)	rs181993611	8	14402344	0.0142787778750061	0.0281563445139893
DBP age-split (5 groups) without statins	no. of measurements (age <50)	rs117070978	8	16952819	0.0145998606458306	0.0168917470266762
DBP age-split (5 groups) without statins	no. of measurements (age <50)	rs117890967	8	20218221	0.0128522301092743	0.0211665342624812
DBP age-split (5 groups) without statins	no. of measurements (age <50)	rs496541	8	20830052	0.0166318118572235	0.0030404240421799
DBP age-split (5 groups) without statins	no. of measurements (age <50)	rs117783043	8	32310950	0.0147928958758711	0.0245056219039079
DBP age-split (5 groups) without statins	no. of measurements (age <50)	rs140167301	8	35687714	0.0137223210185766	0.0132653201608883
DBP age-split (5 groups) without statins	no. of measurements (age <50)	rs34760760	8	40414665	0.0168860144913196	0.005912959855096
DBP age-split (5 groups) without statins	no. of measurements (age <50)	PRKDC	8	48779206	0.0253681782633066	3.943604663563153e-07
DBP age-split (5 groups) without statins	no. of measurements (age <50)	rs150877922	8	55035484	0.0172134786844253	0.0021975647497812
DBP age-split (5 groups) without statins	no. of measurements (age <50)	rs113624514	8	55487063	0.0182498693466186	0.0073516388799871
DBP age-split (5 groups) without statins	no. of measurements (age <50)	TMEM68	8	56647474	0.019687058404088	0.0006455367305761
DBP age-split (5 groups) without statins	no. of measurements (age <50)	RPS20	8	56983461	0.0158997513353824	0.0188951503622078
DBP age-split (5 groups) without statins	no. of measurements (age <50)	rs117361803	8	58999674	0.0151001084595918	0.0101105730781257
DBP age-split (5 groups) without statins	no. of measurements (age <50)	rs72649428	8	59685209	0.0150106251239776	0.0073820718153153
DBP age-split (5 groups) without statins	no. of measurements (age <50)	TOX	8	59874872	0.0165819302201271	0.0075462757590826
DBP age-split (5 groups) without statins	no. of measurements (age <50)	rs117378711	8	59883266	0.0136281168088316	0.0103348262538863
DBP age-split (5 groups) without statins	no. of measurements (age <50)	rs145981558	8	60371970	0.0143950507044792	0.0535773133041875
DBP age-split (5 groups) without statins	no. of measurements (age <50)	rs117411387	8	67128964	0.0144769288599491	0.0098946531115343
DBP age-split (5 groups) without statins	no. of measurements (age <50)	rs147850195	8	72020436	0.0149148078635334	0.0104716928895281
DBP age-split (5 groups) without statins	no. of measurements (age <50)	rs182820340	8	73590118	0.0145345106720924	0.0142714213455921
DBP age-split (5 groups) without statins	no. of measurements (age <50)	rs145933229	8	74043619	0.0133252218365669	0.0166477126043742
DBP age-split (5 groups) without statins	no. of measurements (age <50)	rs189739267	8	74491775	0.015327732078731	0.0170431838666831
DBP age-split (5 groups) without statins	no. of measurements (age <50)	rs16939420	8	78016949	0.0148877156898379	0.0097970471643857
DBP age-split (5 groups) without statins	no. of measurements (age <50)	rs142058437	8	78018090	0.0170279145240783	0.0034951047196193
DBP age-split (5 groups) without statins	no. of measurements (age <50)	rs17730029	8	83530099	-0.0149093018844723	0.0086142809620458
DBP age-split (5 groups) without statins	no. of measurements (age <50)	rs145327599	8	85011550	0.0137272430583834	0.0120229710356707
DBP age-split (5 groups) without statins	no. of measurements (age <50)	rs139219872	8	96016257	0.0157067850232124	0.0082450629326577
DBP age-split (5 groups) without statins	no. of measurements (age <50)	rs140901485	8	96773313	0.0132989212870597	0.0191480015615818
DBP age-split (5 groups) without statins	no. of measurements (age <50)	rs117199032	8	97642824	0.014195267111063	0.01183733193797
DBP age-split (5 groups) without statins	no. of measurements (age <50)	rs17357427	8	99174430	0.0181095767766237	0.0021961906935998
DBP age-split (5 groups) without statins	no. of measurements (age <50)	rs74635968	8	101499874	-0.0151705844327807	0.0103406430992774
DBP age-split (5 groups) without statins	no. of measurements (age <50)	rs185427868	8	101628238	0.0149827701970934	0.008941648350883
DBP age-split (5 groups) without statins	no. of measurements (age <50)	rs74846184	8	103787776	0.0136753357946872	0.0674328418072394
DBP age-split (5 groups) without statins	no. of measurements (age <50)	rs4734870	8	106517491	0.0137171894311904	0.0141851418786887
DBP age-split (5 groups) without statins	no. of measurements (age <50)	rs78252196	8	108346122	0.0136669129133224	0.3552312044485277
DBP age-split (5 groups) without statins	no. of measurements (age <50)	rs78228773	8	109259525	0.0132486401125788	0.0195534341479715
DBP age-split (5 groups) without statins	no. of measurements (age <50)	rs139313823	8	115142556	0.0158450212329626	0.0114344461214909
DBP age-split (5 groups) without statins	no. of measurements (age <50)	rs149583601	8	115651885	0.0139826843515038	0.0202824224836257
DBP age-split (5 groups) without statins	no. of measurements (age <50)	rs117463181	8	121621369	0.0130095873028039	0.0512247075339825
DBP age-split (5 groups) without statins	no. of measurements (age <50)	rs141417558	8	122826201	0.0137902200222015	0.0145001635968574
DBP age-split (5 groups) without statins	no. of measurements (age <50)	FAM91A1	8	124804194	0.019328074529767	0.0007706264169625
DBP age-split (5 groups) without statins	no. of measurements (age <50)	rs183243098	8	125139812	0.0138093866407871	0.0115187223124769
DBP age-split (5 groups) without statins	no. of measurements (age <50)	rs7839937	8	125609707	0.0146878100931644	0.0226676767024593
DBP age-split (5 groups) without statins	no. of measurements (age <50)	rs138738296	8	134567730	0.0154322776943445	0.0105647772520403
DBP age-split (5 groups) without statins	no. of measurements (age <50)	rs140716799	8	139863812	0.0132227065041661	0.031797744652106
DBP age-split (5 groups) without statins	no. of measurements (age <50)	rs188748364	8	141512120	0.016255397349596	0.0036394575397359
DBP age-split (5 groups) without statins	no. of measurements (age <50)	CHRAC1	8	141524316	0.0171812362968921	0.0068339716572421
DBP age-split (5 groups) without statins	no. of measurements (age <50)	rs148794515	8	143372614	0.013542984612286	0.0572068237964174
DBP age-split (5 groups) without statins	no. of measurements (age <50)	ZNF7	8	146062871	0.0197690911591053	0.0004356389287309
DBP age-split (5 groups) without statins	no. of measurements (age <50)	rs186929593	9	8989625	0.0160059873014688	0.0117224142400366
DBP age-split (5 groups) without statins	no. of measurements (age <50)	rs77750859	9	9567032	-0.0132543370127677	0.0211033518121896
DBP age-split (5 groups) without statins	no. of measurements (age <50)	rs190015891	9	9637672	0.0134727973490953	0.0203534523071528
DBP age-split (5 groups) without statins	no. of measurements (age <50)	rs112080715	9	11780300	0.0137017155066132	0.0120256826910462
DBP age-split (5 groups) without statins	no. of measurements (age <50)	rs187950873	9	14694890	0.0135833593085408	0.0121992578118635
DBP age-split (5 groups) without statins	no. of measurements (age <50)	rs140706871	9	19564816	0.0138998618349432	0.0440203815433806
DBP age-split (5 groups) without statins	no. of measurements (age <50)	rs181842695	9	19983565	0.0170882102102041	0.0074215766697322
DBP age-split (5 groups) without statins	no. of measurements (age <50)	rs150296751	9	20383552	0.0160030350089073	0.0054827210177297
DBP age-split (5 groups) without statins	no. of measurements (age <50)	rs112257044	9	23941083	-0.0155428424477577	0.0079008503813043
DBP age-split (5 groups) without statins	no. of measurements (age <50)	rs180733038	9	27316533	-0.0131671708077192	0.0354742313937165
DBP age-split (5 groups) without statins	no. of measurements (age <50)	rs187649929	9	31086418	0.0155406603589653	0.0056153212443696
DBP age-split (5 groups) without statins	no. of measurements (age <50)	C9orf85	9	74563698	0.0140782380476593	0.0121994449510891
DBP age-split (5 groups) without statins	no. of measurements (age <50)	rs150870621	9	75711799	-0.0145133109763264	0.0108454218579114
DBP age-split (5 groups) without statins	no. of measurements (age <50)	rs150738141	9	76871894	0.0139504056423902	0.0152915422690879
DBP age-split (5 groups) without statins	no. of measurements (age <50)	rs117327228	9	83384340	0.0195351559668779	0.0144877092400281
DBP age-split (5 groups) without statins	no. of measurements (age <50)	rs141311851	9	83441093	0.0235374774783849	0.0007379777863879
DBP age-split (5 groups) without statins	no. of measurements (age <50)	rs72743597	9	84021094	0.0130355926230549	0.0334639916286046
DBP age-split (5 groups) without statins	no. of measurements (age <50)	rs143127996	9	87341450	0.0145312864333391	0.0094521917669352
DBP age-split (5 groups) without statins	no. of measurements (age <50)	ISCA1	9	88888568	0.0139140654355287	0.0115421299420059
DBP age-split (5 groups) without statins	no. of measurements (age <50)	rs150839311	9	91688589	0.0147037925198674	0.0089491508053933
DBP age-split (5 groups) without statins	no. of measurements (age <50)	rs12336151	9	94540344	-0.0144604379311203	0.0094840378800009
DBP age-split (5 groups) without statins	no. of measurements (age <50)	rs118058358	9	102805126	0.0206161011010408	0.0003240732950214
DBP age-split (5 groups) without statins	no. of measurements (age <50)	rs151128421	9	112514019	0.0148998638615012	0.0091931380786524
DBP age-split (5 groups) without statins	no. of measurements (age <50)	rs143137198	9	112688064	0.0216252468526363	0.0106076893347596
DBP age-split (5 groups) without statins	no. of measurements (age <50)	BSPRY	9	116122667	0.0168020278215408	0.0036040340957462
DBP age-split (5 groups) without statins	no. of measurements (age <50)	CRB2	9	126130526	0.0184196699410676	0.0051973119664631
DBP age-split (5 groups) without statins	no. of measurements (age <50)	rs12353041	9	127468216	0.015450807288289	0.0141598176135486
DBP age-split (5 groups) without statins	no. of measurements (age <50)	rs12344634	9	127686719	-0.0170640554279088	0.003602470414314
DBP age-split (5 groups) without statins	no. of measurements (age <50)	rs62582174	9	134214392	0.0145458597689867	0.0102993395095037
DBP age-split (5 groups) without statins	no. of measurements (age <50)	GFI1B	9	135844007	0.0216295309364795	4.443130121375506e-05
DBP age-split (5 groups) without statins	no. of measurements (age <50)	rs113703421	9	137828160	0.0146143194288015	0.0103376695901265
DBP age-split (5 groups) without statins	no. of measurements (age <50)	rs77582543	9	138473052	0.0155715364962816	0.0078361091527418
DBP age-split (5 groups) without statins	no. of measurements (age <50)	rs185051077	9	139008614	0.0140605317428708	0.0288462015626367
DBP age-split (5 groups) without statins	no. of measurements (age <50)	rs12780330	10	1915694	0.0132434321567416	0.0168843137662295
DBP age-split (5 groups) without statins	no. of measurements (age <50)	rs188535259	10	2529327	0.0150060374289751	0.0234915788310853
DBP age-split (5 groups) without statins	no. of measurements (age <50)	rs112040888	10	7620682	0.0188802760094404	0.0030625061566966
DBP age-split (5 groups) without statins	no. of measurements (age <50)	rs373838593	10	8173447	0.0188629049807786	0.0016489149014091
DBP age-split (5 groups) without statins	no. of measurements (age <50)	rs188534687	10	14051983	0.013103530742228	0.0486550706464463
DBP age-split (5 groups) without statins	no. of measurements (age <50)	rs142074274	10	17521373	0.0146744661033153	0.0089023263471509
DBP age-split (5 groups) without statins	no. of measurements (age <50)	rs187928604	10	18369426	0.0144166136160492	0.0221680149012279
DBP age-split (5 groups) without statins	no. of measurements (age <50)	rs139033083	10	18527947	0.0140770459547638	0.0273490909587724
DBP age-split (5 groups) without statins	no. of measurements (age <50)	rs186968994	10	25416439	0.0147537160664796	0.023750020311527
DBP age-split (5 groups) without statins	no. of measurements (age <50)	rs181593538	10	26792457	0.0146420998498797	0.0135316268349891
DBP age-split (5 groups) without statins	no. of measurements (age <50)	rs142493915	10	29387652	0.0132419858127832	0.0192833425905568
DBP age-split (5 groups) without statins	no. of measurements (age <50)	rs187291319	10	34422915	0.0145594757050275	0.0108499371449347
DBP age-split (5 groups) without statins	no. of measurements (age <50)	rs80026912	10	36447773	0.0139339584857225	0.0117171011191837
DBP age-split (5 groups) without statins	no. of measurements (age <50)	rs146914907	10	43268938	0.0151924891397356	0.0140273315842187
DBP age-split (5 groups) without statins	no. of measurements (age <50)	rs113178500	10	45809267	0.0156124448403716	0.0948045078393292
DBP age-split (5 groups) without statins	no. of measurements (age <50)	PTPN20	10	46595500	0.0161136090755462	0.0052178839561121
DBP age-split (5 groups) without statins	no. of measurements (age <50)	rs35950901	10	55059710	0.0144553314894437	0.0106095145880069
DBP age-split (5 groups) without statins	no. of measurements (age <50)	rs183419948	10	55148368	0.0151592940092086	0.0233685575557879
DBP age-split (5 groups) without statins	no. of measurements (age <50)	rs12767609	10	60286465	-0.0136898793280124	0.0276755323347138
DBP age-split (5 groups) without statins	no. of measurements (age <50)	rs141939315	10	61802477	0.0139993643388152	0.0101245186511866
DBP age-split (5 groups) without statins	no. of measurements (age <50)	rs185262964	10	63071681	0.0147862117737531	0.0103266100919352
DBP age-split (5 groups) without statins	no. of measurements (age <50)	rs181993546	10	63746020	0.0135774677619338	0.014968070864583
DBP age-split (5 groups) without statins	no. of measurements (age <50)	rs183691240	10	64115923	0.0132977347820997	0.0199086354609051
DBP age-split (5 groups) without statins	no. of measurements (age <50)	rs142923829	10	68664751	0.0154497595503926	0.005842830002806
DBP age-split (5 groups) without statins	no. of measurements (age <50)	DDX50	10	70683818	0.0164350103586912	0.0056830568769347
DBP age-split (5 groups) without statins	no. of measurements (age <50)	rs187877401	10	73146532	0.0168782155960798	0.004179881715573
DBP age-split (5 groups) without statins	no. of measurements (age <50)	rs142449911	10	73318412	0.0130287837237119	0.0151782459123817
DBP age-split (5 groups) without statins	no. of measurements (age <50)	rs180931990	10	73584296	0.0149623723700642	0.0086162939137073
DBP age-split (5 groups) without statins	no. of measurements (age <50)	rs149309290	10	77144361	0.0134680373594164	0.0553385059442538
DBP age-split (5 groups) without statins	no. of measurements (age <50)	rs80302201	10	87986657	0.014942342415452	0.0082494027303719
DBP age-split (5 groups) without statins	no. of measurements (age <50)	ACTA2	10	90722989	0.0474984273314476	0.0
DBP age-split (5 groups) without statins	no. of measurements (age <50)	rs117389785	10	91860195	0.0137334298342466	0.0735846490963792
DBP age-split (5 groups) without statins	no. of measurements (age <50)	rs183058535	10	99547792	0.0145407663658261	0.0077441150296566
DBP age-split (5 groups) without statins	no. of measurements (age <50)	ATP5MK	10	105152510	0.0263346210122108	3.34908022562701e-08
DBP age-split (5 groups) without statins	no. of measurements (age <50)	rs189634211	10	120026259	0.0137595096603035	0.0164252326484214
DBP age-split (5 groups) without statins	no. of measurements (age <50)	rs142974678	10	124025646	0.0133123472332954	0.0430021766304166
DBP age-split (5 groups) without statins	no. of measurements (age <50)	rs148892893	10	126132717	0.0153700439259409	0.0198019972351064
DBP age-split (5 groups) without statins	no. of measurements (age <50)	rs180895116	10	129179217	0.0155860800296068	0.0064549434355315
DBP age-split (5 groups) without statins	no. of measurements (age <50)	rs140393798	10	131266247	0.0138672869652509	0.0489047845766145
DBP age-split (5 groups) without statins	no. of measurements (age <50)	rs1176457	10	132489285	0.0143860122188925	0.0799352100135824
DBP age-split (5 groups) without statins	no. of measurements (age <50)	rs80109323	10	133227859	0.0168393068015575	0.0048292909667828
DBP age-split (5 groups) without statins	no. of measurements (age <50)	rs12362876	11	2002587	0.0134919350966811	0.0829171276034283
DBP age-split (5 groups) without statins	no. of measurements (age <50)	rs1869551	11	8333255	0.0133192939683794	0.0176449107842258
DBP age-split (5 groups) without statins	no. of measurements (age <50)	SBF2	11	10057984	0.0191192533820867	0.0065749159232415
DBP age-split (5 groups) without statins	no. of measurements (age <50)	rs34920858	11	16986684	-0.0148212341591715	0.009510916241072
DBP age-split (5 groups) without statins	no. of measurements (age <50)	rs140310291	11	23588135	0.0133367590606212	0.0261651082013712
DBP age-split (5 groups) without statins	no. of measurements (age <50)	rs144317603	11	25977448	0.0135229639708995	0.058242228323939
DBP age-split (5 groups) without statins	no. of measurements (age <50)	rs143760266	11	34212023	0.013213487342	0.0204412178702422
DBP age-split (5 groups) without statins	no. of measurements (age <50)	rs12362128	11	34617336	0.0156406834721565	0.008631520042042
DBP age-split (5 groups) without statins	no. of measurements (age <50)	rs4151015	11	36593431	0.0145215922966599	0.0097787581911151
DBP age-split (5 groups) without statins	no. of measurements (age <50)	rs184158488	11	36984624	0.0133738238364458	0.0131387486763424
DBP age-split (5 groups) without statins	no. of measurements (age <50)	rs75242858	11	38192261	0.0178801454603672	0.1773017070002069
DBP age-split (5 groups) without statins	no. of measurements (age <50)	rs72912118	11	46505934	0.0169080458581447	0.0033985391030822
DBP age-split (5 groups) without statins	no. of measurements (age <50)	OR4D9	11	59282858	0.0199899058789014	0.0477881478085407
DBP age-split (5 groups) without statins	no. of measurements (age <50)	MS4A8	11	60475165	0.0240573249757289	3.423390555545082e-06
DBP age-split (5 groups) without statins	no. of measurements (age <50)	DAGLA	11	61481189	0.020922964438796	0.0003393903855639
DBP age-split (5 groups) without statins	no. of measurements (age <50)	rs142254162	11	61716155	0.0144511722028255	0.0121905718370007
DBP age-split (5 groups) without statins	no. of measurements (age <50)	MAP3K11	11	65374039	0.0226542092859745	7.115042237108528e-06
DBP age-split (5 groups) without statins	no. of measurements (age <50)	GAL3ST3	11	65813037	0.0135009530931711	0.0179529228811411
DBP age-split (5 groups) without statins	no. of measurements (age <50)	rs149796839	11	69256168	-0.0157614853233099	0.007367791767583
DBP age-split (5 groups) without statins	no. of measurements (age <50)	rs118119216	11	71157289	0.0164432190358638	0.0073173975363088
DBP age-split (5 groups) without statins	no. of measurements (age <50)	rs78092135	11	76750149	0.0148465782403945	0.0101728081067206
DBP age-split (5 groups) without statins	no. of measurements (age <50)	rs185063362	11	85583990	0.0156066715717315	0.0169477491433082
DBP age-split (5 groups) without statins	no. of measurements (age <50)	rs190831028	11	91233633	0.0132064782083034	0.0226744948591713
DBP age-split (5 groups) without statins	no. of measurements (age <50)	rs17637775	11	92971269	0.0153776975348591	0.0127118619376734
DBP age-split (5 groups) without statins	no. of measurements (age <50)	rs143394705	11	95517640	0.0143681000918149	0.0271622424571628
DBP age-split (5 groups) without statins	no. of measurements (age <50)	rs61749254	11	95826674	-0.0147386249154806	0.085875175039679
DBP age-split (5 groups) without statins	no. of measurements (age <50)	rs145868399	11	108735406	0.0169204138219356	0.0336634170273944
DBP age-split (5 groups) without statins	no. of measurements (age <50)	rs150447806	11	114216381	0.0158867146819829	0.0080520174853575
DBP age-split (5 groups) without statins	no. of measurements (age <50)	rs76202632	11	116422244	-0.0129639273509383	0.0188924445845237
DBP age-split (5 groups) without statins	no. of measurements (age <50)	rs183767719	11	116472078	0.0137652829289436	0.0925591632400619
DBP age-split (5 groups) without statins	no. of measurements (age <50)	APOA1	11	116707566	0.0217562615871429	2.899596790594488e-05
DBP age-split (5 groups) without statins	no. of measurements (age <50)	rs143891800	11	117794089	0.0143379084765911	0.0173262531195725
DBP age-split (5 groups) without statins	no. of measurements (age <50)	rs116934285	11	120062332	0.013121142052114	0.0630469983209204
DBP age-split (5 groups) without statins	no. of measurements (age <50)	rs116957635	11	120309948	0.0136793721467256	0.015272913264425
DBP age-split (5 groups) without statins	no. of measurements (age <50)	rs148205273	11	121291592	0.0143881803378462	0.038374608785953
DBP age-split (5 groups) without statins	no. of measurements (age <50)	VSIG2	11	124619751	0.0248799696564674	3.859920733456759e-07
DBP age-split (5 groups) without statins	no. of measurements (age <50)	rs73031045	11	126345901	0.0136769171804189	0.0629705561742364
DBP age-split (5 groups) without statins	no. of measurements (age <50)	rs73015224	11	126409469	0.0163442119956016	0.0265169759929129
DBP age-split (5 groups) without statins	no. of measurements (age <50)	rs369384105	11	127101248	0.0165542867034673	0.0112753223068642
DBP age-split (5 groups) without statins	no. of measurements (age <50)	rs184703705	11	129589022	0.0141435312107205	0.0125275411470981
DBP age-split (5 groups) without statins	no. of measurements (age <50)	rs146417076	11	129594738	0.014931053854525	0.0102274746772122
DBP age-split (5 groups) without statins	no. of measurements (age <50)	rs80037612	11	130333456	-0.0139003554359078	0.0115923177902762
DBP age-split (5 groups) without statins	no. of measurements (age <50)	rs148485618	11	130497731	0.013944094069302	0.0150110241443697
DBP age-split (5 groups) without statins	no. of measurements (age <50)	rs117249009	11	132017873	0.0138089498504996	0.0139348994575969
DBP age-split (5 groups) without statins	no. of measurements (age <50)	rs10848533	12	1719096	0.0142988841980695	0.0102827658620559
DBP age-split (5 groups) without statins	no. of measurements (age <50)	RAD51AP1	12	4658582	0.0296242497861385	9.42183855005464e-10
DBP age-split (5 groups) without statins	no. of measurements (age <50)	rs192398423	12	6355621	-0.0152990547940135	0.0097898066798872
DBP age-split (5 groups) without statins	no. of measurements (age <50)	rs144622101	12	6638439	0.0130256507545709	0.0793485813068076
DBP age-split (5 groups) without statins	no. of measurements (age <50)	CLEC6A	12	8619724	0.0160761512815952	0.0055001098140493
DBP age-split (5 groups) without statins	no. of measurements (age <50)	rs147833372	12	9426023	0.0154423341155052	0.0074416905868793
DBP age-split (5 groups) without statins	no. of measurements (age <50)	rs147169027	12	12062391	0.0173070598393678	0.0073607355647565
DBP age-split (5 groups) without statins	no. of measurements (age <50)	rs144837292	12	12604490	0.0134633118286728	0.0112707244507222
DBP age-split (5 groups) without statins	no. of measurements (age <50)	rs138701204	12	13000602	-0.0150092365220189	0.0100175530017628
DBP age-split (5 groups) without statins	no. of measurements (age <50)	rs147710787	12	19878746	0.0137882521376013	0.0155594940775353
DBP age-split (5 groups) without statins	no. of measurements (age <50)	rs75342908	12	20325097	-0.014312257990241	0.0096490595745112
DBP age-split (5 groups) without statins	no. of measurements (age <50)	rs75649817	12	30197794	-0.0152256404981017	0.0079368122823028
DBP age-split (5 groups) without statins	no. of measurements (age <50)	rs142329839	12	41226140	0.0162500906735658	0.0060453545359021
DBP age-split (5 groups) without statins	no. of measurements (age <50)	rs142842325	12	45976895	0.0154227167367935	0.0125578536424257
DBP age-split (5 groups) without statins	no. of measurements (age <50)	AQP6	12	50365949	0.024024199694395	6.697746852782567e-07
DBP age-split (5 groups) without statins	no. of measurements (age <50)	NEMP1	12	57465636	0.0142848463729023	0.0102876086528057
DBP age-split (5 groups) without statins	no. of measurements (age <50)	rs77950895	12	61651037	0.016023201867938	0.0195831759001084
DBP age-split (5 groups) without statins	no. of measurements (age <50)	rs190077085	12	62098176	0.0155773749575018	0.0078689706674739
DBP age-split (5 groups) without statins	no. of measurements (age <50)	rs118167346	12	65582806	0.0188801456242799	0.0010165045558451
DBP age-split (5 groups) without statins	no. of measurements (age <50)	rs117589748	12	66113892	0.0135420644655823	0.0119238751162759
DBP age-split (5 groups) without statins	no. of measurements (age <50)	rs147131180	12	66139446	0.0142593495547771	0.0089278075385676
DBP age-split (5 groups) without statins	no. of measurements (age <50)	rs146852329	12	69580347	0.0140578700229525	0.0153439655453799
DBP age-split (5 groups) without statins	no. of measurements (age <50)	rs182148413	12	71680328	0.0140450075268745	0.0114572748321594
DBP age-split (5 groups) without statins	no. of measurements (age <50)	rs191771569	12	73115838	0.0205371733754873	0.0009655821934944
DBP age-split (5 groups) without statins	no. of measurements (age <50)	rs117302155	12	75700096	0.0135540422052145	0.0189000836266669
DBP age-split (5 groups) without statins	no. of measurements (age <50)	rs142871098	12	78995426	0.0135681089013814	0.0121853572966586
DBP age-split (5 groups) without statins	no. of measurements (age <50)	rs189167798	12	82756974	0.0142192244529724	0.0694938900627982
DBP age-split (5 groups) without statins	no. of measurements (age <50)	rs117152210	12	89248880	-0.0143420817330479	0.0503354745056826
DBP age-split (5 groups) without statins	no. of measurements (age <50)	rs117958060	12	93924717	-0.0142590338364243	0.010227587928311
DBP age-split (5 groups) without statins	no. of measurements (age <50)	rs75813018	12	94385592	0.0150901647284626	0.0078142960598693
DBP age-split (5 groups) without statins	no. of measurements (age <50)	rs144547837	12	94477968	0.0128699764609336	0.0352814395070477
DBP age-split (5 groups) without statins	no. of measurements (age <50)	rs78438194	12	96477865	0.0169970896095037	0.0086242750617476
DBP age-split (5 groups) without statins	no. of measurements (age <50)	rs184026715	12	101301954	0.0146999079734086	0.0093224212672972
DBP age-split (5 groups) without statins	no. of measurements (age <50)	rs148224683	12	103562165	0.0147861698642373	0.0314488530909234
DBP age-split (5 groups) without statins	no. of measurements (age <50)	rs75891929	12	105031699	0.0145846493542194	0.0104099139241753
DBP age-split (5 groups) without statins	no. of measurements (age <50)	rs113557666	12	113226975	0.0132450936362147	0.0141810176709558
DBP age-split (5 groups) without statins	no. of measurements (age <50)	rs138665930	12	115635051	0.0147576909512281	0.0215650239004662
DBP age-split (5 groups) without statins	no. of measurements (age <50)	rs138789197	12	116085910	0.0144186858087778	0.0190536397849412
DBP age-split (5 groups) without statins	no. of measurements (age <50)	rs112135613	12	119220272	0.0138192381709814	0.011387395657135
DBP age-split (5 groups) without statins	no. of measurements (age <50)	rs74465603	12	119532935	0.015033901669085	0.0345405461770744
DBP age-split (5 groups) without statins	no. of measurements (age <50)	CIT	12	120219345	0.0161416623741388	0.0049387909729974
DBP age-split (5 groups) without statins	no. of measurements (age <50)	rs118075210	12	120227847	0.0158566888421773	0.0181761408721422
DBP age-split (5 groups) without statins	no. of measurements (age <50)	rs138661672	12	121932707	0.0152345085516572	0.0133924489084904
DBP age-split (5 groups) without statins	no. of measurements (age <50)	TMED2	12	124076097	0.0304521787911653	8.280857426610585e-10
DBP age-split (5 groups) without statins	no. of measurements (age <50)	rs113769674	13	19466717	0.0153941456228494	0.0082958251699085
DBP age-split (5 groups) without statins	no. of measurements (age <50)	rs4770753	13	19664705	-0.0149186067283153	0.0079374161105889
DBP age-split (5 groups) without statins	no. of measurements (age <50)	MTMR6	13	25832227	0.0156107591465115	0.0077339384717324
DBP age-split (5 groups) without statins	no. of measurements (age <50)	rs182807430	13	26747460	0.0139619763940572	0.0500449193439711
DBP age-split (5 groups) without statins	no. of measurements (age <50)	rs144656575	13	30624414	0.0148727754130959	0.0096335282344748
DBP age-split (5 groups) without statins	no. of measurements (age <50)	rs151130664	13	33275972	0.0132481167092919	0.0635596709045077
DBP age-split (5 groups) without statins	no. of measurements (age <50)	rs77471143	13	34102780	0.0161251854151487	0.0062054655628127
DBP age-split (5 groups) without statins	no. of measurements (age <50)	rs74691810	13	34722193	0.0138507829979062	0.0123467101616011
DBP age-split (5 groups) without statins	no. of measurements (age <50)	rs75015151	13	43024416	-0.0134877199307084	0.0192099024552522
DBP age-split (5 groups) without statins	no. of measurements (age <50)	rs191148397	13	43294302	0.0148974321782588	0.0089412659198299
DBP age-split (5 groups) without statins	no. of measurements (age <50)	rs187865515	13	45366988	0.0146652646362781	0.0103386058053655
DBP age-split (5 groups) without statins	no. of measurements (age <50)	LCP1	13	46743030	0.0154652437195181	0.0078566799144604
DBP age-split (5 groups) without statins	no. of measurements (age <50)	rs141776877	13	50111581	0.0162123385816812	0.0182432043959897
DBP age-split (5 groups) without statins	no. of measurements (age <50)	rs117008047	13	51731431	0.0139714023098349	0.0116180986885017
DBP age-split (5 groups) without statins	no. of measurements (age <50)	rs150554640	13	71560338	0.013402379117906	0.0148875503518861
DBP age-split (5 groups) without statins	no. of measurements (age <50)	rs140620647	13	72423164	0.0142717249691486	0.0122169529001301
DBP age-split (5 groups) without statins	no. of measurements (age <50)	rs182152331	13	73794712	0.0135435108095407	0.0586605043754107
DBP age-split (5 groups) without statins	no. of measurements (age <50)	rs113775075	13	79493368	-0.0139100709930062	0.0122012860791015
DBP age-split (5 groups) without statins	no. of measurements (age <50)	RBM26	13	79933287	0.019752474501729	0.000522468072602
DBP age-split (5 groups) without statins	no. of measurements (age <50)	rs117543885	13	81008123	0.0188693609088659	0.0055722177044391
DBP age-split (5 groups) without statins	no. of measurements (age <50)	rs148233202	13	82044955	0.0148902274668216	0.0195911074042072
DBP age-split (5 groups) without statins	no. of measurements (age <50)	rs149195185	13	85307118	-0.0162887554615736	0.0054560754920414
DBP age-split (5 groups) without statins	no. of measurements (age <50)	rs141235350	13	92950145	0.0135930571705102	0.0134872087260574
DBP age-split (5 groups) without statins	no. of measurements (age <50)	rs181605843	13	94544968	0.0145773831754922	0.0122029360742037
DBP age-split (5 groups) without statins	no. of measurements (age <50)	rs117884788	13	95845184	0.0146986627951264	0.6288852113238005
DBP age-split (5 groups) without statins	no. of measurements (age <50)	rs147706138	13	96812078	0.01518474239856	0.0097497027086931
DBP age-split (5 groups) without statins	no. of measurements (age <50)	rs117748554	13	99708807	0.0141029385849833	0.0492788579869818
DBP age-split (5 groups) without statins	no. of measurements (age <50)	rs117066666	13	104588913	0.0140396514907479	0.0168993768869904
DBP age-split (5 groups) without statins	no. of measurements (age <50)	rs188482245	13	106028243	0.0151952486485242	0.0102368596608203
DBP age-split (5 groups) without statins	no. of measurements (age <50)	rs117332747	13	106380025	0.0141891995444893	0.017650504214486
DBP age-split (5 groups) without statins	no. of measurements (age <50)	rs117050328	13	107756957	0.0154470456764101	0.0354055426052733
DBP age-split (5 groups) without statins	no. of measurements (age <50)	rs145858345	13	108257465	0.0133180636912584	0.0546533187526142
DBP age-split (5 groups) without statins	no. of measurements (age <50)	rs76840144	13	108392363	-0.0147087508812546	0.0137756088166264
DBP age-split (5 groups) without statins	no. of measurements (age <50)	rs45442296	13	113798145	-0.0146542871370911	0.0095626926533585
DBP age-split (5 groups) without statins	no. of measurements (age <50)	OR4K2	14	20344929	0.0192351639270782	0.0008099869270462
DBP age-split (5 groups) without statins	no. of measurements (age <50)	rs184348933	14	25821500	0.0176483187824487	0.0037425098264378
DBP age-split (5 groups) without statins	no. of measurements (age <50)	rs12878802	14	29901878	0.0141413519158959	0.3005195906964728
DBP age-split (5 groups) without statins	no. of measurements (age <50)	rs117100797	14	30467946	0.0130405696108937	0.1150256156914292
DBP age-split (5 groups) without statins	no. of measurements (age <50)	rs75354072	14	32652119	0.0135766780003905	0.0504829671170867
DBP age-split (5 groups) without statins	no. of measurements (age <50)	rs72667379	14	37490877	0.0143179101869463	0.0922477723474224
DBP age-split (5 groups) without statins	no. of measurements (age <50)	rs77731055	14	38586415	0.0175254512578248	0.0060395639895952
DBP age-split (5 groups) without statins	no. of measurements (age <50)	SAV1	14	51116912	0.0158193223178386	0.0086356397993079
DBP age-split (5 groups) without statins	no. of measurements (age <50)	GNG2	14	52369486	0.0269757062196731	2.6309849111768654e-07
DBP age-split (5 groups) without statins	no. of measurements (age <50)	rs147344859	14	52378851	0.0132146812975406	0.0264096333440667
DBP age-split (5 groups) without statins	no. of measurements (age <50)	rs117143048	14	56063810	0.0132665988057851	0.0153717156993389
DBP age-split (5 groups) without statins	no. of measurements (age <50)	rs192454942	14	57165686	0.0143819320946931	0.0097478114450813
DBP age-split (5 groups) without statins	no. of measurements (age <50)	rs144803731	14	58163088	0.0147288972511887	0.0114676649061688
DBP age-split (5 groups) without statins	no. of measurements (age <50)	rs72716138	14	60101988	0.0133991185575723	0.0359159365530967
DBP age-split (5 groups) without statins	no. of measurements (age <50)	CCDC177	14	70039277	0.023359514772892	2.799591562287368e-05
DBP age-split (5 groups) without statins	no. of measurements (age <50)	rs187614426	14	71022429	0.0136088309809565	0.0106963317819252
DBP age-split (5 groups) without statins	no. of measurements (age <50)	MAP3K9	14	71232747	0.0160631127655506	0.0074157562348436
DBP age-split (5 groups) without statins	no. of measurements (age <50)	rs189157725	14	86858809	0.0145797450095415	0.037859691476681
DBP age-split (5 groups) without statins	no. of measurements (age <50)	rs11625803	14	90200335	0.0172260478138923	0.0033014458269333
DBP age-split (5 groups) without statins	no. of measurements (age <50)	rs117708452	14	95351496	0.0147745553404092	0.0094481994765582
DBP age-split (5 groups) without statins	no. of measurements (age <50)	rs78868151	14	99425614	0.0129626933485269	0.0191430153279546
DBP age-split (5 groups) without statins	no. of measurements (age <50)	rs141828685	14	100066113	-0.0152366003021597	0.0098050980920465
DBP age-split (5 groups) without statins	no. of measurements (age <50)	rs45570532	14	101297367	0.0135741205886006	0.0128806145672258
DBP age-split (5 groups) without statins	no. of measurements (age <50)	ZNF839	14	102796379	0.0169306229799985	0.002770873163737
DBP age-split (5 groups) without statins	no. of measurements (age <50)	rs117674709	14	104312307	0.0129111185669898	0.1331192581304769
DBP age-split (5 groups) without statins	no. of measurements (age <50)	rs72714919	14	104506457	0.014673039317131	0.0110346830598756
DBP age-split (5 groups) without statins	no. of measurements (age <50)	NIPA2	15	23019555	0.0149125577881932	0.009516845895687
DBP age-split (5 groups) without statins	no. of measurements (age <50)	rs111641546	15	26329165	0.0134333213791251	0.148964482661653
DBP age-split (5 groups) without statins	no. of measurements (age <50)	rs72718125	15	27330592	0.0154945412650704	0.010263819394722
DBP age-split (5 groups) without statins	no. of measurements (age <50)	OTUD7A	15	31969160	0.0161464121192693	0.1040492889246374
DBP age-split (5 groups) without statins	no. of measurements (age <50)	rs71462823	15	33067056	0.0163110550493001	0.0044493113762554
DBP age-split (5 groups) without statins	no. of measurements (age <50)	rs145367007	15	36433306	0.0131564335897564	0.0200402580916088
DBP age-split (5 groups) without statins	no. of measurements (age <50)	IVD	15	40712916	0.0174031928181648	0.0038585932126102
DBP age-split (5 groups) without statins	no. of measurements (age <50)	TMEM62	15	43446410	0.0198740772902965	0.0004092068660077
DBP age-split (5 groups) without statins	no. of measurements (age <50)	GOLM2	15	44644441	0.0142313865944743	0.0101112500125885
DBP age-split (5 groups) without statins	no. of measurements (age <50)	rs62003287	15	60843997	0.0152857098728418	0.0094812919955649
DBP age-split (5 groups) without statins	no. of measurements (age <50)	rs56082843	15	68722219	-0.0135874254629015	0.0517070017881604
DBP age-split (5 groups) without statins	no. of measurements (age <50)	rs147793682	15	69167918	0.0130621958523988	0.0162466935226461
DBP age-split (5 groups) without statins	no. of measurements (age <50)	rs149550792	15	72405039	0.0151074519380927	0.4734249046584066
DBP age-split (5 groups) without statins	no. of measurements (age <50)	HCN4	15	73636902	0.0142534393817186	0.010788105543405
DBP age-split (5 groups) without statins	no. of measurements (age <50)	SEMA7A	15	74714219	0.0131081268191337	0.0145050598858235
DBP age-split (5 groups) without statins	no. of measurements (age <50)	rs144739396	15	80331205	0.0152850104495882	0.0107078812578312
DBP age-split (5 groups) without statins	no. of measurements (age <50)	rs76591130	15	87381171	0.0131000690162181	0.0323361719065898
DBP age-split (5 groups) without statins	no. of measurements (age <50)	rs118139016	15	88126117	0.013240079395473	0.0199561270413308
DBP age-split (5 groups) without statins	no. of measurements (age <50)	IDH2	15	90636006	0.0160129610449075	0.0061799848741998
DBP age-split (5 groups) without statins	no. of measurements (age <50)	rs74407346	15	92060774	0.0143607724457979	0.0103416790431583
DBP age-split (5 groups) without statins	no. of measurements (age <50)	rs139941947	15	93849128	0.0136657552793622	0.0375769372207747
DBP age-split (5 groups) without statins	no. of measurements (age <50)	rs191602502	15	95070477	0.014724601060152	0.0156441830317473
DBP age-split (5 groups) without statins	no. of measurements (age <50)	rs16975040	15	95888064	-0.0135694351047277	0.0125521825338246
DBP age-split (5 groups) without statins	no. of measurements (age <50)	rs12904105	15	97666502	0.0135765559971332	0.0322266034839826
DBP age-split (5 groups) without statins	no. of measurements (age <50)	rs187711284	15	97859566	0.0161659847944974	0.0096882005325006
DBP age-split (5 groups) without statins	no. of measurements (age <50)	rs143133094	15	97975362	0.0161928553134202	0.0085998797022218
DBP age-split (5 groups) without statins	no. of measurements (age <50)	rs28612945	15	99458902	0.0161378569900989	0.0052102643452693
DBP age-split (5 groups) without statins	no. of measurements (age <50)	rs189312908	15	99534916	0.0132025452330708	0.0231452007166417
DBP age-split (5 groups) without statins	no. of measurements (age <50)	rs148345143	15	99700189	0.0181977525353431	0.0401069097992892
DBP age-split (5 groups) without statins	no. of measurements (age <50)	rs117790118	15	100286349	0.0210460629314184	0.0070866412770543
DBP age-split (5 groups) without statins	no. of measurements (age <50)	rs56169964	16	1747462	0.0156224947422742	0.0077953470197511
DBP age-split (5 groups) without statins	no. of measurements (age <50)	rs369683479	16	2867999	0.014707694761455	0.0103170262679372
DBP age-split (5 groups) without statins	no. of measurements (age <50)	PRSS21	16	2871734	0.0169927887618541	0.0033559400872132
DBP age-split (5 groups) without statins	no. of measurements (age <50)	ZSCAN32	16	3441575	0.0146831506863236	0.0097998114799006
DBP age-split (5 groups) without statins	no. of measurements (age <50)	ZNF174	16	3455302	0.0152500374242663	0.0103507682667414
DBP age-split (5 groups) without statins	no. of measurements (age <50)	rs117889105	16	5597798	0.0157181955873966	0.0073663803700841
DBP age-split (5 groups) without statins	no. of measurements (age <50)	rs117480743	16	9742219	0.0169358700513839	0.0085308739280472
DBP age-split (5 groups) without statins	no. of measurements (age <50)	rs116854524	16	13351132	0.0137189198285341	0.0119036051121278
DBP age-split (5 groups) without statins	no. of measurements (age <50)	rs72779617	16	17365047	0.0137894712388515	0.0152480436451599
DBP age-split (5 groups) without statins	no. of measurements (age <50)	rs116976037	16	19708235	0.0155724622309207	0.0088333299212911
DBP age-split (5 groups) without statins	no. of measurements (age <50)	rs181418508	16	20842033	0.0169077105820179	0.0089410748201919
DBP age-split (5 groups) without statins	no. of measurements (age <50)	rs146414562	16	21710227	0.0137188117951154	0.0229397259894415
DBP age-split (5 groups) without statins	no. of measurements (age <50)	rs189728023	16	25402031	0.0129847712814807	0.10079341864468
DBP age-split (5 groups) without statins	no. of measurements (age <50)	rs150529665	16	26455954	0.0131530342623591	0.0172039338470116
DBP age-split (5 groups) without statins	no. of measurements (age <50)	NFATC2IP	16	28970273	0.0154512180015444	0.0070486716719757
DBP age-split (5 groups) without statins	no. of measurements (age <50)	SPNS1	16	28990705	0.02226741053164	9.706816648475838e-06
DBP age-split (5 groups) without statins	no. of measurements (age <50)	PRSS53	16	31097847	0.0244400892406702	9.517412334900514e-07
DBP age-split (5 groups) without statins	no. of measurements (age <50)	rs117859191	16	51469902	0.0134449247270822	0.0125793922620864
DBP age-split (5 groups) without statins	no. of measurements (age <50)	rs72812726	16	55640257	0.0144131556153297	0.0102966614976128
DBP age-split (5 groups) without statins	no. of measurements (age <50)	KATNB1	16	57780402	0.0135720446705818	0.0161922694043329
DBP age-split (5 groups) without statins	no. of measurements (age <50)	rs190144921	16	64001655	0.0141749810427427	0.0149776356317262
DBP age-split (5 groups) without statins	no. of measurements (age <50)	CMTR2	16	71319455	0.0158837307244539	0.0086097596142077
DBP age-split (5 groups) without statins	no. of measurements (age <50)	rs144938022	16	74709851	0.0154324993491172	0.0136324638532304
DBP age-split (5 groups) without statins	no. of measurements (age <50)	VAT1L	16	77918215	0.015472556464374	0.0078627928736145
DBP age-split (5 groups) without statins	no. of measurements (age <50)	rs142650632	16	81170417	0.0132850054651498	0.0271756617452087
DBP age-split (5 groups) without statins	no. of measurements (age <50)	rs80324383	16	81328756	0.0187152661383152	0.0026304250860899
DBP age-split (5 groups) without statins	no. of measurements (age <50)	rs76087704	16	82667506	0.0147785814478993	0.0101151401907919
DBP age-split (5 groups) without statins	no. of measurements (age <50)	rs75724167	16	83263334	0.0166168082505464	0.0629913513612038
DBP age-split (5 groups) without statins	no. of measurements (age <50)	KLHL36	16	84691711	0.0141353216022253	0.0230572520130028
DBP age-split (5 groups) without statins	no. of measurements (age <50)	rs140492171	16	85450984	0.0146769182756543	0.0091826339270001
DBP age-split (5 groups) without statins	no. of measurements (age <50)	GINS2	16	85716741	0.0138473706319928	0.0192081723164006
DBP age-split (5 groups) without statins	no. of measurements (age <50)	rs144054632	16	89255927	0.0135737201198935	0.0185589276493745
DBP age-split (5 groups) without statins	no. of measurements (age <50)	rs112732792	17	1201195	0.0165240988135337	0.0037676680924275
DBP age-split (5 groups) without statins	no. of measurements (age <50)	rs34974376	17	2711177	0.0186987668275833	0.000964578009288
DBP age-split (5 groups) without statins	no. of measurements (age <50)	rs150045068	17	2737933	0.0170236341655254	0.0060590198396891
DBP age-split (5 groups) without statins	no. of measurements (age <50)	rs145539897	17	7957622	0.0143306106328964	0.0264174703504841
DBP age-split (5 groups) without statins	no. of measurements (age <50)	rs144596237	17	10312861	0.0132593987509608	0.0205802981289023
DBP age-split (5 groups) without statins	no. of measurements (age <50)	UBB	17	16285085	0.0152738951146602	0.0103544678748783
DBP age-split (5 groups) without statins	no. of measurements (age <50)	FLII	17	18155190	0.0195570569485425	0.0005833499752118
DBP age-split (5 groups) without statins	no. of measurements (age <50)	rs147700951	17	25732604	0.0136199882254004	0.0163018111646549
DBP age-split (5 groups) without statins	no. of measurements (age <50)	rs74845752	17	28543148	0.0144871342927217	0.0277371874260606
DBP age-split (5 groups) without statins	no. of measurements (age <50)	rs141211057	17	28670877	0.014844081364572	0.0181336486638435
DBP age-split (5 groups) without statins	no. of measurements (age <50)	rs148915375	17	31639580	0.013945803977549	0.0121941445300376
DBP age-split (5 groups) without statins	no. of measurements (age <50)	rs35379326	17	31707174	0.0143497707322239	0.011776712819721
DBP age-split (5 groups) without statins	no. of measurements (age <50)	rs147558968	17	32670880	0.014165268279612	0.0142973521728778
DBP age-split (5 groups) without statins	no. of measurements (age <50)	rs118003219	17	32829484	0.0148477824404835	0.0115222334768171
DBP age-split (5 groups) without statins	no. of measurements (age <50)	rs140786432	17	34833837	0.0182524714618921	0.0053846471263753
DBP age-split (5 groups) without statins	no. of measurements (age <50)	rs9889482	17	35735587	0.014224749058485	0.1130091311927906
DBP age-split (5 groups) without statins	no. of measurements (age <50)	rs185055292	17	38932877	0.013123707845807	0.0643554228347326
DBP age-split (5 groups) without statins	no. of measurements (age <50)	rs190990038	17	42420477	0.0158611610531806	0.0144962532178313
DBP age-split (5 groups) without statins	no. of measurements (age <50)	rs181006804	17	45947552	-0.0135227357968688	0.2175552171092618
DBP age-split (5 groups) without statins	no. of measurements (age <50)	PDK2	17	48180808	0.0233222190290689	5.627883075620948e-06
DBP age-split (5 groups) without statins	no. of measurements (age <50)	rs143086122	17	48502923	0.0150769790634512	0.0076314378461946
DBP age-split (5 groups) without statins	no. of measurements (age <50)	rs141658481	17	53282596	0.0142436390742659	0.0103355872016702
DBP age-split (5 groups) without statins	no. of measurements (age <50)	rs113689164	17	53569695	0.0137626715004444	0.0260320822351058
DBP age-split (5 groups) without statins	no. of measurements (age <50)	rs181067233	17	54167246	0.0139673771336674	0.0173252025827634
DBP age-split (5 groups) without statins	no. of measurements (age <50)	rs186286389	17	60650168	0.0190709717571735	0.0242808121530455
DBP age-split (5 groups) without statins	no. of measurements (age <50)	rs145894856	17	69787217	0.0138424541801214	0.0142224031174651
DBP age-split (5 groups) without statins	no. of measurements (age <50)	ATP5PD	17	73039019	0.0143016977235674	0.009811422596688
DBP age-split (5 groups) without statins	no. of measurements (age <50)	rs140173009	17	73042779	-0.0142473578453063	0.0103455073429772
DBP age-split (5 groups) without statins	no. of measurements (age <50)	PRCD	17	74536664	0.0257949102669954	5.142104056728409e-07
DBP age-split (5 groups) without statins	no. of measurements (age <50)	rs184209863	17	75540647	0.0162913966923952	0.0068897975731633
DBP age-split (5 groups) without statins	no. of measurements (age <50)	rs190228590	17	75731276	0.0154383014887571	0.0079554151049798
DBP age-split (5 groups) without statins	no. of measurements (age <50)	rs138385908	18	1167034	0.0160544570535421	0.0097881319577707
DBP age-split (5 groups) without statins	no. of measurements (age <50)	rs143423644	18	4040739	0.0151411890983581	0.01265383327327
DBP age-split (5 groups) without statins	no. of measurements (age <50)	rs62079192	18	6305781	0.0167013555765151	0.0064179447504897
DBP age-split (5 groups) without statins	no. of measurements (age <50)	rs74487195	18	7887773	0.0144455535337328	0.0500475416934664
DBP age-split (5 groups) without statins	no. of measurements (age <50)	rs75372157	18	8390363	0.0132256066426634	0.0199127983757875
DBP age-split (5 groups) without statins	no. of measurements (age <50)	rs143558387	18	10165159	0.0161591935902833	0.0056015533189693
DBP age-split (5 groups) without statins	no. of measurements (age <50)	rs79344468	18	11703143	-0.0138747906312346	0.0156696750992812
DBP age-split (5 groups) without statins	no. of measurements (age <50)	rs150760390	18	12262897	0.0163980554789304	0.0094491052045288
DBP age-split (5 groups) without statins	no. of measurements (age <50)	rs190213528	18	39746937	0.0145619520917534	0.0092560911307406
DBP age-split (5 groups) without statins	no. of measurements (age <50)	SLC14A1	18	43318288	0.0186744779348373	0.0009203809181102
DBP age-split (5 groups) without statins	no. of measurements (age <50)	rs117540925	18	45294177	0.0138746760785579	0.0106020958549261
DBP age-split (5 groups) without statins	no. of measurements (age <50)	rs141472577	18	49801044	0.0139042660593986	0.0159284246195303
DBP age-split (5 groups) without statins	no. of measurements (age <50)	rs182194606	18	54010619	0.0132129127159714	0.0369850023612428
DBP age-split (5 groups) without statins	no. of measurements (age <50)	rs142004484	18	56052692	0.015023548156023	0.0581980188438101
DBP age-split (5 groups) without statins	no. of measurements (age <50)	CPLX4	18	56964134	0.0201280713081359	0.0003261324054094
DBP age-split (5 groups) without statins	no. of measurements (age <50)	rs62096088	18	57063935	0.0149956149980425	0.0095338612391199
DBP age-split (5 groups) without statins	no. of measurements (age <50)	rs117176233	18	57433708	0.0161394383758306	0.0191751035599571
DBP age-split (5 groups) without statins	no. of measurements (age <50)	rs190169859	18	61344054	0.0145186623558402	0.0099422876141703
DBP age-split (5 groups) without statins	no. of measurements (age <50)	rs186860511	18	61443548	0.0169376414269208	0.0038865921294704
DBP age-split (5 groups) without statins	no. of measurements (age <50)	rs150438003	18	62460778	0.013600998558104	0.1560346409439028
DBP age-split (5 groups) without statins	no. of measurements (age <50)	rs372145256	18	63198397	0.0134747363626956	0.0400309104482607
DBP age-split (5 groups) without statins	no. of measurements (age <50)	rs113657392	18	69899863	-0.0136055508628487	0.01145549083843
DBP age-split (5 groups) without statins	no. of measurements (age <50)	TSHZ1	18	72962307	0.0157542284578084	0.0057916219574113
DBP age-split (5 groups) without statins	no. of measurements (age <50)	rs181184457	18	74211356	0.0138449696823954	0.0370186177420672
DBP age-split (5 groups) without statins	no. of measurements (age <50)	PLPP2	19	286216	0.015469342470169	0.0102346917533084
DBP age-split (5 groups) without statins	no. of measurements (age <50)	rs202236814	19	3633120	0.0133729027584195	0.0128678976833449
DBP age-split (5 groups) without statins	no. of measurements (age <50)	rs117557708	19	5291312	0.0222855489701032	2.7266929618054935e-05
DBP age-split (5 groups) without statins	no. of measurements (age <50)	RAB11B	19	8462091	0.0230712890625	8.510112208268027e-06
DBP age-split (5 groups) without statins	no. of measurements (age <50)	rs77540910	19	10259350	0.0153822097927331	0.0075516803157074
DBP age-split (5 groups) without statins	no. of measurements (age <50)	rs187580736	19	11627235	0.0164896193891763	0.0054693030388382
DBP age-split (5 groups) without statins	no. of measurements (age <50)	DCAF15	19	14067779	0.0164681319147348	0.0054611594140612
DBP age-split (5 groups) without statins	no. of measurements (age <50)	rs117873661	19	14283784	0.0131359361112117	0.105624178190415
DBP age-split (5 groups) without statins	no. of measurements (age <50)	CYP4F12	19	15795775	0.0135222319513559	0.0150587892844307
DBP age-split (5 groups) without statins	no. of measurements (age <50)	rs141429322	19	15850373	-0.0131440013647079	0.0170001682405285
DBP age-split (5 groups) without statins	no. of measurements (age <50)	ZNF429	19	21709278	0.0149005912244319	0.0102965266498834
DBP age-split (5 groups) without statins	no. of measurements (age <50)	rs143546325	19	22461168	-0.0131824687123298	0.012797965283438
DBP age-split (5 groups) without statins	no. of measurements (age <50)	rs62104853	19	32912273	0.0146860899403691	0.0096941875904859
DBP age-split (5 groups) without statins	no. of measurements (age <50)	rs76486132	19	35336832	0.0135583579540252	0.0276593782077305
DBP age-split (5 groups) without statins	no. of measurements (age <50)	rs142674955	19	38609330	0.0137600330635905	0.2940455611125678
DBP age-split (5 groups) without statins	no. of measurements (age <50)	rs35106218	19	39645801	0.0132629983127117	0.0141345558398917
DBP age-split (5 groups) without statins	no. of measurements (age <50)	PLEKHG2	19	39911139	0.0133460201323032	0.0171345974386239
DBP age-split (5 groups) without statins	no. of measurements (age <50)	rs112200357	19	40658644	-0.0141242463141679	0.0115580009049106
DBP age-split (5 groups) without statins	no. of measurements (age <50)	RAB4B	19	41293484	0.0255933664739131	1.1551024285314308e-07
DBP age-split (5 groups) without statins	no. of measurements (age <50)	POU2F2	19	42645500	0.0152626940980553	0.0519639670116879
DBP age-split (5 groups) without statins	no. of measurements (age <50)	PHLDB3	19	43994096	0.0135255241766572	0.7056103457257704
DBP age-split (5 groups) without statins	no. of measurements (age <50)	CEACAM20	19	45019770	0.0136473467573523	0.0170321125142495
DBP age-split (5 groups) without statins	no. of measurements (age <50)	rs116967764	19	45385389	0.0136323850601911	0.6200725836395741
DBP age-split (5 groups) without statins	no. of measurements (age <50)	TOMM40	19	45400386	0.0145009085536003	0.0274516141302203
DBP age-split (5 groups) without statins	no. of measurements (age <50)	CKM	19	45817953	0.0239483900368213	2.4040707480786214e-06
DBP age-split (5 groups) without statins	no. of measurements (age <50)	rs77735102	19	48470680	0.0145816095173358	0.011091497608419
DBP age-split (5 groups) without statins	no. of measurements (age <50)	rs190281335	19	48538951	0.0146125862374901	0.0091711878319696
DBP age-split (5 groups) without statins	no. of measurements (age <50)	rs142796256	19	54537257	0.0131399799138307	0.2134468638612289
DBP age-split (5 groups) without statins	no. of measurements (age <50)	KIR2DL3	19	55272878	0.0157545525580644	0.0057838508716936
DBP age-split (5 groups) without statins	no. of measurements (age <50)	TNNT1	19	55652442	0.0138867888599634	0.0345753477090349
DBP age-split (5 groups) without statins	no. of measurements (age <50)	ISOC2	19	55969031	0.0141552342101931	0.0193126072867373
DBP age-split (5 groups) without statins	no. of measurements (age <50)	rs117944443	19	57172171	-0.0139298606663942	0.2537703564798524
DBP age-split (5 groups) without statins	no. of measurements (age <50)	rs62130796	19	57391241	0.0139382081106305	0.0123012090197371
DBP age-split (5 groups) without statins	no. of measurements (age <50)	rs190217461	19	58703762	0.0134706795215606	0.0666032266123833
DBP age-split (5 groups) without statins	no. of measurements (age <50)	rs186595968	20	811756	0.0145512884482741	0.0192012278595062
DBP age-split (5 groups) without statins	no. of measurements (age <50)	rs6080369	20	1721450	-0.0133429868146777	0.0332662426337563
DBP age-split (5 groups) without statins	no. of measurements (age <50)	SNRPB	20	2446889	0.014892803505063	0.0145401307682757
DBP age-split (5 groups) without statins	no. of measurements (age <50)	rs79784311	20	2902379	-0.0155183747410774	0.0103187048794702
DBP age-split (5 groups) without statins	no. of measurements (age <50)	LZTS3	20	3148727	0.016178123652935	0.005465169442039
DBP age-split (5 groups) without statins	no. of measurements (age <50)	rs190111160	20	3278107	0.0143718477338552	0.0103142358272654
DBP age-split (5 groups) without statins	no. of measurements (age <50)	rs142176603	20	3668215	0.0175123699009418	0.0056902058450013
DBP age-split (5 groups) without statins	no. of measurements (age <50)	rs45443792	20	3764246	0.0156243899837136	0.0103502930397919
DBP age-split (5 groups) without statins	no. of measurements (age <50)	rs138425603	20	4697617	0.0141391977667808	0.0102812269455875
DBP age-split (5 groups) without statins	no. of measurements (age <50)	rs139418685	20	9039850	0.0154759306460618	0.0103825940411597
DBP age-split (5 groups) without statins	no. of measurements (age <50)	rs117308553	20	10073900	0.0132692996412515	0.0198010434545183
DBP age-split (5 groups) without statins	no. of measurements (age <50)	rs75165686	20	11974122	0.0132378786802291	0.0408209056428961
DBP age-split (5 groups) without statins	no. of measurements (age <50)	rs192690575	20	13558012	0.0151952905580401	0.0126584591839043
DBP age-split (5 groups) without statins	no. of measurements (age <50)	rs150966177	20	14999276	-0.0131510850042104	0.01225997597101
DBP age-split (5 groups) without statins	no. of measurements (age <50)	OTOR	20	16739855	0.0133230155333876	0.0148944169772484
DBP age-split (5 groups) without statins	no. of measurements (age <50)	rs139049221	20	17653916	0.014000991359353	0.0267988025305158
DBP age-split (5 groups) without statins	no. of measurements (age <50)	rs73128648	20	19422204	0.0139268711209297	0.0291674947583146
DBP age-split (5 groups) without statins	no. of measurements (age <50)	rs145954459	20	22628102	0.0159503910690546	0.0054220874699299
DBP age-split (5 groups) without statins	no. of measurements (age <50)	rs191180728	20	31210551	0.0138191990554332	0.1484995555985688
DBP age-split (5 groups) without statins	no. of measurements (age <50)	ITCH	20	33025119	0.0184220038354396	0.0030425478153546
DBP age-split (5 groups) without statins	no. of measurements (age <50)	rs77715355	20	36026885	0.0145556796342134	0.0080620053464009
DBP age-split (5 groups) without statins	no. of measurements (age <50)	rs71351568	20	37032684	0.0135474000126123	0.0291746743270043
DBP age-split (5 groups) without statins	no. of measurements (age <50)	rs117889644	20	40500091	0.0138079971075057	0.0818224802222592
DBP age-split (5 groups) without statins	no. of measurements (age <50)	rs144582888	20	42872458	0.0132362283766269	0.0512315411705217
DBP age-split (5 groups) without statins	no. of measurements (age <50)	ZSWIM1	20	44511885	0.0219287481158971	2.688307595227178e-05
DBP age-split (5 groups) without statins	no. of measurements (age <50)	rs1437212	20	54545121	-0.0139271188527345	0.0132234173972255
DBP age-split (5 groups) without statins	no. of measurements (age <50)	rs142549551	20	55601076	0.0144031234085559	0.0102218380370041
DBP age-split (5 groups) without statins	no. of measurements (age <50)	rs138820135	20	56300695	0.0161010641604661	0.0056229218167698
DBP age-split (5 groups) without statins	no. of measurements (age <50)	rs77315032	20	59586255	0.0140204615890979	0.0311837617413632
DBP age-split (5 groups) without statins	no. of measurements (age <50)	HRH3	20	60792674	0.0266758687794208	7.557872981850407e-08
DBP age-split (5 groups) without statins	no. of measurements (age <50)	rs6121620	20	61065194	0.0174393430352211	0.0111377347009743
DBP age-split (5 groups) without statins	no. of measurements (age <50)	rs187256461	20	61800534	0.0131390951573848	0.0171335330122297
DBP age-split (5 groups) without statins	no. of measurements (age <50)	rs180727988	21	19340552	0.015106831677258	0.0077925069718128
DBP age-split (5 groups) without statins	no. of measurements (age <50)	rs140302254	21	20896519	0.0143377399072051	0.0297368512296751
DBP age-split (5 groups) without statins	no. of measurements (age <50)	rs117202878	21	25626951	0.0131769673898816	0.0164488322364277
DBP age-split (5 groups) without statins	no. of measurements (age <50)	rs17000601	21	26362339	-0.0141797959804534	0.0103814770756356
DBP age-split (5 groups) without statins	no. of measurements (age <50)	rs146354714	21	27182290	-0.0143549283966422	0.0690833480922064
DBP age-split (5 groups) without statins	no. of measurements (age <50)	rs13048318	21	30948106	0.0177646428346633	0.0024924678479273
DBP age-split (5 groups) without statins	no. of measurements (age <50)	rs139827063	21	32936803	0.0139850620180368	0.0272791239849671
DBP age-split (5 groups) without statins	no. of measurements (age <50)	rs62225538	21	41884647	-0.0132189923897385	0.0227397269695938
DBP age-split (5 groups) without statins	no. of measurements (age <50)	rs4919918	21	43225462	0.0139631927013397	0.0152901526077039
DBP age-split (5 groups) without statins	no. of measurements (age <50)	rs141604732	21	44088076	0.0137025285512208	0.0220556879463845
DBP age-split (5 groups) without statins	no. of measurements (age <50)	rs113472162	21	44166096	0.0144276646897196	0.0110900742971161
DBP age-split (5 groups) without statins	no. of measurements (age <50)	UFD1	22	19452085	0.015209280885756	0.0197518885310038
DBP age-split (5 groups) without statins	no. of measurements (age <50)	RANBP1	22	20109169	0.0213905274868011	0.0001501122968285
DBP age-split (5 groups) without statins	no. of measurements (age <50)	rs141770454	22	21045608	0.0148173654451966	0.0080571079668005
DBP age-split (5 groups) without statins	no. of measurements (age <50)	rs117393338	22	23830583	-0.0141349034383893	0.0186909110012016
DBP age-split (5 groups) without statins	no. of measurements (age <50)	LRRC75B	22	24985381	0.0145606426522135	0.0136477196635678
DBP age-split (5 groups) without statins	no. of measurements (age <50)	rs117787491	22	26948691	0.0191600695252418	0.0008355206451602
DBP age-split (5 groups) without statins	no. of measurements (age <50)	rs61576961	22	34624564	0.0137668121606111	0.0147130989361551
DBP age-split (5 groups) without statins	no. of measurements (age <50)	rs116945571	22	36670123	0.0151502946391701	0.0075702227229154
DBP age-split (5 groups) without statins	no. of measurements (age <50)	rs117301775	22	36933269	0.0194083843380212	0.0007759459164046
DBP age-split (5 groups) without statins	no. of measurements (age <50)	rs181283998	22	37853683	0.0157949775457382	0.0086450691407307
DBP age-split (5 groups) without statins	no. of measurements (age <50)	H1-0	22	38202278	0.0152805252000689	0.0085715492560726
DBP age-split (5 groups) without statins	no. of measurements (age <50)	rs9611069	22	39395612	0.0137715470045804	0.0115510588628757
DBP age-split (5 groups) without statins	no. of measurements (age <50)	rs140669113	22	39851518	0.0146738281473517	0.0089126667027567
DBP age-split (5 groups) without statins	no. of measurements (age <50)	rs180758672	22	41701674	0.0147782629355788	0.0102228644994923
DBP age-split (5 groups) without statins	no. of measurements (age <50)	DENND6B	22	50756474	0.0152394324541091	0.0086105530273213
DBP age-split (5 groups) without statins	no. of measurements (age 50-55)	TFCP2L1	2	122008473	0.0232571735978126	1.4188275990880984e-05
DBP age-split (5 groups) without statins	no. of measurements (age 50-55)	TRIM71	3	32899414	0.0249817818403244	5.273290820194701e-08
DBP age-split (5 groups) without statins	no. of measurements (age 50-55)	OPA1	3	193363272	0.0246677473187446	5.680739745416394e-06
DBP age-split (5 groups) without statins	no. of measurements (age 50-55)	C4orf3	4	120221903	0.0326132290065288	0.0
DBP age-split (5 groups) without statins	no. of measurements (age 50-55)	EXOSC1	10	99200836	0.0404183454811573	0.0
DBP age-split (5 groups) without statins	no. of measurements (age 50-55)	B4GALNT4	11	375956	0.0213397368788719	8.803314401329181e-05
DBP age-split (5 groups) without statins	no. of measurements (age 50-55)	PHB2	12	7077239	0.0250801239162683	1.1825412876616302e-08
DBP age-split (5 groups) without statins	no. of measurements (age 50-55)	SYNJ2BP	14	70860963	0.0244496595114469	3.7040113180422596e-08
DBP age-split (5 groups) without statins	no. of measurements (age 50-55)	ADNP2	18	77886160	0.0285576228052377	2.0941860540002657e-11
DBP age-split (5 groups) without statins	no. of measurements (age 50-55)	RAB11B	19	8462091	0.0584066025912761	0.0
DBP age-split (5 groups) without statins	no. of measurements (age 50-55)	HMGN1	21	40717907	0.0248076096177101	3.5358034527191494e-07
DBP age-split (5 groups) without statins	no. of measurements (age 56-60)	MARCHF4	2	217179669	0.022095650434494	1.1326180174786335e-06
DBP age-split (5 groups) without statins	no. of measurements (age 56-60)	NECTIN3	3	110891664	0.0226013232022523	1.4049780736676192e-05
DBP age-split (5 groups) without statins	no. of measurements (age 56-60)	EXOSC1	10	99200836	0.0369047410786151	7.731402021523977e-06
DBP age-split (5 groups) without statins	no. of measurements (age 56-60)	SOX1	13	112723966	0.0282490961253643	2.975948603053009e-11
DBP age-split (5 groups) without statins	no. of measurements (age 61-64)	MARCHF4	2	217179669	0.0285596717149019	8.40815767888618e-06
DBP age-split (5 groups) without statins	no. of measurements (age 61-64)	CSRNP1	3	39189699	0.0283756330609321	1.1514374889241878e-10
DBP age-split (5 groups) without statins	no. of measurements (age 61-64)	MOBP	3	39539829	0.0742613598704338	0.0
DBP age-split (5 groups) without statins	no. of measurements (age 61-64)	METTL27	7	73252892	0.0299044735729694	7.017816670018564e-08
DBP age-split (5 groups) without statins	no. of measurements (age 61-64)	KLC2	11	66030048	0.0428981333971023	0.0
DBP age-split (5 groups) without statins	no. of measurements (age 61-64)	RAMAC	15	83657384	0.033862255513668	6.853351555987454e-09
DBP age-split (5 groups) without statins	no. of measurements (age 61-64)	NXPH3	17	47657204	0.0291837956756353	7.787675217865105e-09
DBP age-split (5 groups) without statins	no. of measurements (age 61-64)	HM13	20	30129800	0.0482728853821754	0.0
DBP age-split (5 groups) without statins	no. of measurements (age >64)	REEP1	2	86503161	0.0278377067297697	2.0551266297506196e-11
DBP age-split (5 groups) without statins	no. of measurements (age >64)	PRKCI	3	169981961	0.0311104767024517	0.0
DBP age-split (5 groups) without statins	no. of measurements (age >64)	BLOC1S4	4	6718614	0.0326149649918079	6.56713396724822e-13
DBP age-split (5 groups) without statins	no. of measurements (age >64)	PHF2	9	96390279	0.0379067808389663	0.0
DBP age-split (5 groups) without statins	no. of measurements (age >64)	PSMD9	12	122341420	0.0283729620277881	7.906829296566856e-11
DBP age-split (5 groups) without statins	no. of measurements (age >64)	IGFL4	19	46561691	0.0353238247334957	2.451730014439335e-12
SBP age-pooled without statins	SBP post-treatment (age-pooled)	rs191701026	11	798254	0.022724462673068	7.420561208858801e-05
SBP age-pooled without statins	SBP pre-treatment (age-pooled)	rs150646000	1	1939238	-0.0084180571138858	0.0084528599589883
SBP age-pooled without statins	SBP pre-treatment (age-pooled)	rs142727036	1	3592645	0.0078768879175186	0.0075526989812466
SBP age-pooled without statins	SBP pre-treatment (age-pooled)	rs190433158	1	9505471	0.0096738236024975	0.0018750318290345
SBP age-pooled without statins	SBP pre-treatment (age-pooled)	rs185541023	1	26917384	0.0113535467535257	0.0011668915094377
SBP age-pooled without statins	SBP pre-treatment (age-pooled)	rs72652767	1	31125802	0.00818348582834	0.0073103673562879
SBP age-pooled without statins	SBP pre-treatment (age-pooled)	rs187497197	1	31997522	-0.0077100456692278	0.0084503595827186
SBP age-pooled without statins	SBP pre-treatment (age-pooled)	rs151206291	1	34569106	0.0089203538373112	0.0076197927122563
SBP age-pooled without statins	SBP pre-treatment (age-pooled)	rs150265620	1	55809923	0.0088792722672224	0.0063799800188118
SBP age-pooled without statins	SBP pre-treatment (age-pooled)	rs55754557	1	61375642	0.008935522288084	0.0063798205164142
SBP age-pooled without statins	SBP pre-treatment (age-pooled)	rs114101090	1	67735766	0.0081857135519385	0.0062105259451687
SBP age-pooled without statins	SBP pre-treatment (age-pooled)	rs190648658	1	70189849	-0.0092780496925115	0.0050962952781654
SBP age-pooled without statins	SBP pre-treatment (age-pooled)	rs182096566	1	86027776	-0.0082588121294975	0.0068171117052747
SBP age-pooled without statins	SBP pre-treatment (age-pooled)	rs61738489	1	89656974	0.0097824968397617	0.0261342547537274
SBP age-pooled without statins	SBP pre-treatment (age-pooled)	rs141858314	1	91636029	-0.0081160692498087	0.0062122164129316
SBP age-pooled without statins	SBP pre-treatment (age-pooled)	rs115287994	1	96560221	0.008099490776658	0.0095449209864241
SBP age-pooled without statins	SBP pre-treatment (age-pooled)	rs74437791	1	104902834	-0.008609521202743	0.0065728599015571
SBP age-pooled without statins	SBP pre-treatment (age-pooled)	rs12133214	1	107447171	-0.0088817235082387	0.0037954625333729
SBP age-pooled without statins	SBP pre-treatment (age-pooled)	rs148844173	1	114453253	-0.0088078826665878	0.0047293134128575
SBP age-pooled without statins	SBP pre-treatment (age-pooled)	rs72690074	1	114654573	-0.0090001346543431	0.00480595615237
SBP age-pooled without statins	SBP pre-treatment (age-pooled)	rs35479618	1	153662423	0.0146587891504168	7.023658391387027e-07
SBP age-pooled without statins	SBP pre-treatment (age-pooled)	rs112034775	1	181064592	-0.008258250541985	0.0090893361342363
SBP age-pooled without statins	SBP pre-treatment (age-pooled)	rs114024108	1	181663814	-0.0081767290830612	0.0067327925265342
SBP age-pooled without statins	SBP pre-treatment (age-pooled)	rs188642526	1	193413581	0.0085105365142226	0.0051258105606072
SBP age-pooled without statins	SBP pre-treatment (age-pooled)	KLHL12	1	202878996	-0.0097108036279678	0.0030449169354992
SBP age-pooled without statins	SBP pre-treatment (age-pooled)	rs76073835	1	204174615	-0.0077481945045292	0.0081429881498843
SBP age-pooled without statins	SBP pre-treatment (age-pooled)	rs139969565	1	204950730	-0.0076672579161822	0.0093053865285739
SBP age-pooled without statins	SBP pre-treatment (age-pooled)	rs146504086	1	235723711	-0.0084613766521215	0.0070060112204056
SBP age-pooled without statins	SBP pre-treatment (age-pooled)	rs75066958	1	240276080	0.0080788321793079	0.0077902078311832
SBP age-pooled without statins	SBP pre-treatment (age-pooled)	rs143757272	1	240737259	0.0081939743831753	0.0078414900856328
SBP age-pooled without statins	SBP pre-treatment (age-pooled)	rs115848921	1	244845138	-0.0079954881221055	0.0069080840319673
SBP age-pooled without statins	SBP pre-treatment (age-pooled)	rs74720992	2	3260864	-0.0091141322627663	0.005900683480907
SBP age-pooled without statins	SBP pre-treatment (age-pooled)	rs190587334	2	5781904	-0.0079521918669343	0.0088392602890226
SBP age-pooled without statins	SBP pre-treatment (age-pooled)	rs192957082	2	42249163	0.0084620788693428	0.0055052170739972
SBP age-pooled without statins	SBP pre-treatment (age-pooled)	rs4494798	2	44161960	-0.0100998925045132	0.0018455855649992
SBP age-pooled without statins	SBP pre-treatment (age-pooled)	LHCGR	2	48921154	-0.0078947683796286	0.0078914100038526
SBP age-pooled without statins	SBP pre-treatment (age-pooled)	rs72821214	2	66717213	0.0077285361476242	0.0093244123946925
SBP age-pooled without statins	SBP pre-treatment (age-pooled)	rs57939247	2	75097005	-0.009483290836215	0.0053236660948413
SBP age-pooled without statins	SBP pre-treatment (age-pooled)	rs116058448	2	78035538	0.0081806927919387	0.0099713324145723
SBP age-pooled without statins	SBP pre-treatment (age-pooled)	rs72843598	2	124162916	0.0081292679533362	0.0063784049801686
SBP age-pooled without statins	SBP pre-treatment (age-pooled)	rs143736193	2	126497089	0.0085002183914184	0.0068972509231978
SBP age-pooled without statins	SBP pre-treatment (age-pooled)	rs17206429	2	155217731	0.0080504827201366	0.0091789598026508
SBP age-pooled without statins	SBP pre-treatment (age-pooled)	rs139704504	2	161425625	0.0088609652593731	0.008717497077871
SBP age-pooled without statins	SBP pre-treatment (age-pooled)	rs181313282	2	164481296	0.0096172438934445	0.0033911797152969
SBP age-pooled without statins	SBP pre-treatment (age-pooled)	rs141954204	2	177311028	0.0083463648334145	0.0055716085818773
SBP age-pooled without statins	SBP pre-treatment (age-pooled)	AAMP	2	219131915	0.0079496577382087	0.0070042852562655
SBP age-pooled without statins	SBP pre-treatment (age-pooled)	rs17399303	2	222995048	0.0079946368932724	0.0067602593935581
SBP age-pooled without statins	SBP pre-treatment (age-pooled)	rs188919246	2	226376533	-0.0079978620633482	0.0067500293293398
SBP age-pooled without statins	SBP pre-treatment (age-pooled)	rs146210632	2	226851430	0.0089710559695959	0.0047653067154051
SBP age-pooled without statins	SBP pre-treatment (age-pooled)	rs183820277	2	231354394	0.0103640230372548	0.002116292666231
SBP age-pooled without statins	SBP pre-treatment (age-pooled)	rs150168458	2	231444095	0.008394923992455	0.0073655146081894
SBP age-pooled without statins	SBP pre-treatment (age-pooled)	rs187376447	2	238137816	-0.0100699719041585	0.0038935317178358
SBP age-pooled without statins	SBP pre-treatment (age-pooled)	rs144930711	2	238170707	-0.0077555882744491	0.0083350502727532
SBP age-pooled without statins	SBP pre-treatment (age-pooled)	rs111474170	2	241304061	-0.008565817028284	0.0049262761483713
SBP age-pooled without statins	SBP pre-treatment (age-pooled)	rs35192510	2	242692863	0.0083779720589518	0.0053448757041847
SBP age-pooled without statins	SBP pre-treatment (age-pooled)	rs75807509	3	8747180	0.008177226409316	0.0084349780211153
SBP age-pooled without statins	SBP pre-treatment (age-pooled)	rs56746042	3	13530340	-0.0094006331637501	0.0057289826495821
SBP age-pooled without statins	SBP pre-treatment (age-pooled)	SEC22C	3	42616016	-0.0085177412256598	0.0085907245917151
SBP age-pooled without statins	SBP pre-treatment (age-pooled)	rs73091450	3	58573909	0.0111856125295162	0.0007746999677446
SBP age-pooled without statins	SBP pre-treatment (age-pooled)	rs143975564	3	67612981	0.0077953259460628	0.0078465429414656
SBP age-pooled without statins	SBP pre-treatment (age-pooled)	rs34905960	3	73477290	0.0102040059864521	0.0051076151861607
SBP age-pooled without statins	SBP pre-treatment (age-pooled)	rs193077857	3	76751931	-0.0080761974677443	0.0062926009522288
SBP age-pooled without statins	SBP pre-treatment (age-pooled)	rs79513562	3	79401590	0.0094759799540042	0.0025944418074952
SBP age-pooled without statins	SBP pre-treatment (age-pooled)	rs189283643	3	79835012	-0.0082959719002246	0.0068225502476531
SBP age-pooled without statins	SBP pre-treatment (age-pooled)	rs11716055	3	95006479	-0.0090305209159851	0.0043920561559142
SBP age-pooled without statins	SBP pre-treatment (age-pooled)	rs147867935	3	112709526	-0.0082952184602618	0.0105744617196662
SBP age-pooled without statins	SBP pre-treatment (age-pooled)	NAA50	3	113450227	0.0099510103464126	0.0025313298112256
SBP age-pooled without statins	SBP pre-treatment (age-pooled)	rs116355430	3	114051004	-0.0093481726944446	0.0036377141011578
SBP age-pooled without statins	SBP pre-treatment (age-pooled)	rs79032370	3	115284059	-0.0085727740079164	0.0061086835871848
SBP age-pooled without statins	SBP pre-treatment (age-pooled)	rs142343341	3	116362464	0.0090908128768205	0.0048367481135117
SBP age-pooled without statins	SBP pre-treatment (age-pooled)	rs2927287	3	117237625	0.0088310791179537	0.0065826610205674
SBP age-pooled without statins	SBP pre-treatment (age-pooled)	rs145924236	3	143848166	-0.007758863735944	0.0086956850720078
SBP age-pooled without statins	SBP pre-treatment (age-pooled)	rs184443839	3	145428179	0.0082363029941916	0.0094986619689312
SBP age-pooled without statins	SBP pre-treatment (age-pooled)	rs1600977	3	156752388	0.0083058113232254	0.0061318163045756
SBP age-pooled without statins	SBP pre-treatment (age-pooled)	rs79949968	3	167809011	0.0086814453825354	0.0091431453275523
SBP age-pooled without statins	SBP pre-treatment (age-pooled)	rs141426215	3	172751622	-0.0092908674851059	0.0039332792161717
SBP age-pooled without statins	SBP pre-treatment (age-pooled)	rs144986600	3	173001801	0.0079574231058359	0.0068129141447684
SBP age-pooled without statins	SBP pre-treatment (age-pooled)	rs2004185	3	173559829	0.0087498938664793	0.00421542502692
SBP age-pooled without statins	SBP pre-treatment (age-pooled)	rs150493916	3	183346337	0.0087649812921881	0.0080321978855554
SBP age-pooled without statins	SBP pre-treatment (age-pooled)	rs139717502	3	183731717	-0.009012627415359	0.0108940021716365
SBP age-pooled without statins	SBP pre-treatment (age-pooled)	rs192391839	3	189834465	0.0094413263723254	0.0035066563547537
SBP age-pooled without statins	SBP pre-treatment (age-pooled)	rs143666880	4	8525695	-0.0096511347219347	0.0018859316101236
SBP age-pooled without statins	SBP pre-treatment (age-pooled)	rs116429657	4	16731292	-0.0085364375263452	0.0051178726738947
SBP age-pooled without statins	SBP pre-treatment (age-pooled)	rs192691178	4	41975262	0.0085954098030924	0.0063624859519299
SBP age-pooled without statins	SBP pre-treatment (age-pooled)	rs140781414	4	55243554	0.0093331774696707	0.0066643246486885
SBP age-pooled without statins	SBP pre-treatment (age-pooled)	rs17084663	4	55572414	0.0102453809231519	0.0045247586857981
SBP age-pooled without statins	SBP pre-treatment (age-pooled)	rs116556710	4	84931879	-0.0097204437479376	0.0018658661683688
SBP age-pooled without statins	SBP pre-treatment (age-pooled)	rs114391455	4	96759353	0.0078987488523125	0.0097607819002966
SBP age-pooled without statins	SBP pre-treatment (age-pooled)	rs13105682	4	102702364	-0.0120036657899618	0.0002735363155123
SBP age-pooled without statins	SBP pre-treatment (age-pooled)	rs142849285	4	125067094	0.0086695607751607	0.0066685753433354
SBP age-pooled without statins	SBP pre-treatment (age-pooled)	rs184120117	4	142442683	-0.008201184682548	0.0106253352008786
SBP age-pooled without statins	SBP pre-treatment (age-pooled)	rs17378467	4	156514122	-0.0084552811458706	0.0050433802296437
SBP age-pooled without statins	SBP pre-treatment (age-pooled)	rs116291624	4	174619788	-0.0088903503492474	0.0061894596390892
SBP age-pooled without statins	SBP pre-treatment (age-pooled)	rs148464086	4	188201079	0.008806724101305	0.0048727528850735
SBP age-pooled without statins	SBP pre-treatment (age-pooled)	rs141847954	5	1314661	0.0079680923372507	0.0096323960710865
SBP age-pooled without statins	SBP pre-treatment (age-pooled)	rs141183550	5	4813558	0.0079554775729775	0.0068018932110629
SBP age-pooled without statins	SBP pre-treatment (age-pooled)	rs141301504	5	13781343	0.0085517447441816	0.0072087808797377
SBP age-pooled without statins	SBP pre-treatment (age-pooled)	rs191257962	5	17330383	-0.0082358811050653	0.0058428971212685
SBP age-pooled without statins	SBP pre-treatment (age-pooled)	rs187909862	5	36816788	0.0100451000034809	0.0030182418041459
SBP age-pooled without statins	SBP pre-treatment (age-pooled)	rs147897237	5	38005817	0.0088267000392079	0.0067658109563318
SBP age-pooled without statins	SBP pre-treatment (age-pooled)	rs187913170	5	52893653	0.0082910899072885	0.0059906438332631
SBP age-pooled without statins	SBP pre-treatment (age-pooled)	rs140047472	5	59990432	-0.0092275580391287	0.0043686281667657
SBP age-pooled without statins	SBP pre-treatment (age-pooled)	rs188531303	5	66496377	0.0092027457430958	0.0096460197317281
SBP age-pooled without statins	SBP pre-treatment (age-pooled)	rs2451841	5	68361757	-0.0087996255606412	0.0044076763819825
SBP age-pooled without statins	SBP pre-treatment (age-pooled)	rs184358701	5	70823316	0.009061244316399	0.0051090751728787
SBP age-pooled without statins	SBP pre-treatment (age-pooled)	rs138115734	5	95092113	-0.0079739689826965	0.0072595108854108
SBP age-pooled without statins	SBP pre-treatment (age-pooled)	rs182673817	5	106103402	-0.0080113913863897	0.0091412087025795
SBP age-pooled without statins	SBP pre-treatment (age-pooled)	rs186089134	5	107262107	-0.0107336724177002	0.0022864073752535
SBP age-pooled without statins	SBP pre-treatment (age-pooled)	rs17607137	5	127371899	0.0103039247915148	0.0014813447939363
SBP age-pooled without statins	SBP pre-treatment (age-pooled)	rs115219751	5	134637828	0.0089592617005109	0.0051084352136407
SBP age-pooled without statins	SBP pre-treatment (age-pooled)	rs115980085	5	142005230	-0.0086283832788467	0.0097657588135118
SBP age-pooled without statins	SBP pre-treatment (age-pooled)	rs76404470	5	145955425	-0.0095120854675769	0.0036961991081428
SBP age-pooled without statins	SBP pre-treatment (age-pooled)	rs79547497	5	171063750	0.0084424382075667	0.0060739388180527
SBP age-pooled without statins	SBP pre-treatment (age-pooled)	rs113672690	6	1119291	0.0080447494983673	0.0074306820690242
SBP age-pooled without statins	SBP pre-treatment (age-pooled)	rs72817691	6	4620188	-0.0086598144844174	0.0061778995596008
SBP age-pooled without statins	SBP pre-treatment (age-pooled)	rs116713887	6	5274872	0.007997702807188	0.0090980390976591
SBP age-pooled without statins	SBP pre-treatment (age-pooled)	rs115983484	6	5869865	-0.009503049775958	0.0042837214709062
SBP age-pooled without statins	SBP pre-treatment (age-pooled)	rs182972167	6	8184542	-0.0085150888189673	0.004935078449466
SBP age-pooled without statins	SBP pre-treatment (age-pooled)	rs149840139	6	12200202	-0.0081204241141676	0.0067896043425264
SBP age-pooled without statins	SBP pre-treatment (age-pooled)	rs149967337	6	16560752	0.007936873473227	0.0086031074341818
SBP age-pooled without statins	SBP pre-treatment (age-pooled)	rs114528761	6	24836426	-0.0079987961798906	0.0085950970322847
SBP age-pooled without statins	SBP pre-treatment (age-pooled)	rs145384156	6	32606760	0.0089809196069836	0.006201175466633
SBP age-pooled without statins	SBP pre-treatment (age-pooled)	rs190053609	6	36223848	0.0093173021450638	0.0053039685299564
SBP age-pooled without statins	SBP pre-treatment (age-pooled)	rs146027719	6	47174389	0.0077864527702331	0.0085011663433082
SBP age-pooled without statins	SBP pre-treatment (age-pooled)	rs41266765	6	75827345	-0.0085562551394104	0.0067664316698107
SBP age-pooled without statins	SBP pre-treatment (age-pooled)	rs183042732	6	79403942	-0.0081013096496462	0.0062147725410967
SBP age-pooled without statins	SBP pre-treatment (age-pooled)	rs78549496	6	83776077	0.0084304064512252	0.005123889185893
SBP age-pooled without statins	SBP pre-treatment (age-pooled)	rs368632677	6	91159300	-0.0089177945628762	0.0056906036436038
SBP age-pooled without statins	SBP pre-treatment (age-pooled)	FHL5	6	97037468	0.0095098027959465	0.0032372684274796
SBP age-pooled without statins	SBP pre-treatment (age-pooled)	rs150250479	6	98263615	-0.0095158973708748	0.0044863665138823
SBP age-pooled without statins	SBP pre-treatment (age-pooled)	rs182471268	6	98596979	-0.0078683914616703	0.0072060602166635
SBP age-pooled without statins	SBP pre-treatment (age-pooled)	rs12209104	6	121343739	0.009917102754116	0.0044925468353977
SBP age-pooled without statins	SBP pre-treatment (age-pooled)	rs138099985	6	123417302	-0.0087548773735761	0.0083932878975193
SBP age-pooled without statins	SBP pre-treatment (age-pooled)	rs182397899	6	133133828	0.0081682857125997	0.0099093099089746
SBP age-pooled without statins	SBP pre-treatment (age-pooled)	rs181885905	6	138483911	-0.0084865177050232	0.0085798401260461
SBP age-pooled without statins	SBP pre-treatment (age-pooled)	rs74409043	6	163336122	-0.0098570007830858	0.0034913015829773
SBP age-pooled without statins	SBP pre-treatment (age-pooled)	rs192030289	7	1588336	0.009622910991311	0.0059735428359839
SBP age-pooled without statins	SBP pre-treatment (age-pooled)	rs144584965	7	7300734	-0.0087484456598758	0.0060303034664091
SBP age-pooled without statins	SBP pre-treatment (age-pooled)	rs6980187	7	14936819	0.0082550877705216	0.0061447384319388
SBP age-pooled without statins	SBP pre-treatment (age-pooled)	rs112070860	7	18974231	0.0080322660505771	0.0065635233771762
SBP age-pooled without statins	SBP pre-treatment (age-pooled)	rs146045615	7	22152794	-0.0082433484494686	0.0070216741381139
SBP age-pooled without statins	SBP pre-treatment (age-pooled)	rs147825288	7	25135674	0.0085013974457979	0.0099226838565483
SBP age-pooled without statins	SBP pre-treatment (age-pooled)	rs144328595	7	25356849	0.0097932741045951	0.0085297837021154
SBP age-pooled without statins	SBP pre-treatment (age-pooled)	rs150391164	7	50099163	0.008305880241096	0.0059870509301424
SBP age-pooled without statins	SBP pre-treatment (age-pooled)	rs140803564	7	52701155	-0.008120140992105	0.0062147892572839
SBP age-pooled without statins	SBP pre-treatment (age-pooled)	rs117983641	7	71007033	-0.0097741652280092	0.0024392084358055
SBP age-pooled without statins	SBP pre-treatment (age-pooled)	rs75701056	7	79175195	0.0078339390456676	0.0088482121891285
SBP age-pooled without statins	SBP pre-treatment (age-pooled)	rs17882411	7	94999615	-0.0086303995922207	0.0061072765777211
SBP age-pooled without statins	SBP pre-treatment (age-pooled)	rs189324782	7	100526243	0.0097331888973712	0.004272544510491
SBP age-pooled without statins	SBP pre-treatment (age-pooled)	rs189944121	7	106074072	0.007998258806765	0.0077751069102309
SBP age-pooled without statins	SBP pre-treatment (age-pooled)	rs183144989	7	115003472	-0.0108379274606704	0.0008346338729074
SBP age-pooled without statins	SBP pre-treatment (age-pooled)	rs187562549	7	125667954	0.008022516965866	0.0074433780448553
SBP age-pooled without statins	SBP pre-treatment (age-pooled)	CALU	7	128395603	0.0082438541576266	0.0062261860569348
SBP age-pooled without statins	SBP pre-treatment (age-pooled)	rs144365843	7	136749443	-0.0079305544495582	0.0077574968892256
SBP age-pooled without statins	SBP pre-treatment (age-pooled)	rs150935488	7	150698349	-0.0107272332534194	0.0008490951817508
SBP age-pooled without statins	SBP pre-treatment (age-pooled)	rs73190795	8	6112552	0.0081309974193573	0.006122448420669
SBP age-pooled without statins	SBP pre-treatment (age-pooled)	rs143218428	8	17010899	-0.0094597246497869	0.0029820556737455
SBP age-pooled without statins	SBP pre-treatment (age-pooled)	KCTD9	8	25300679	0.0094199040904641	0.004869063130751
SBP age-pooled without statins	SBP pre-treatment (age-pooled)	rs149576643	8	31453201	-0.0083126379176974	0.0078858572283496
SBP age-pooled without statins	SBP pre-treatment (age-pooled)	rs184900478	8	31530799	-0.0083851376548409	0.0061989499579255
SBP age-pooled without statins	SBP pre-treatment (age-pooled)	UNC5D	8	35373521	0.0101062711328268	0.0015221387482687
SBP age-pooled without statins	SBP pre-treatment (age-pooled)	rs181081044	8	70649024	-0.0086947185918688	0.0069908923949789
SBP age-pooled without statins	SBP pre-treatment (age-pooled)	rs112595433	8	71220951	0.0097423708066344	0.0019705867755344
SBP age-pooled without statins	SBP pre-treatment (age-pooled)	rs72668399	8	95077292	0.0085948528721928	0.0056408032018648
SBP age-pooled without statins	SBP pre-treatment (age-pooled)	rs117573836	8	96326728	0.0086142141371965	0.0065116761227962
SBP age-pooled without statins	SBP pre-treatment (age-pooled)	rs140170725	8	96765045	0.0084540592506527	0.0088491609716436
SBP age-pooled without statins	SBP pre-treatment (age-pooled)	rs74406754	8	119226079	0.0088431164622306	0.0050734170536869
SBP age-pooled without statins	SBP pre-treatment (age-pooled)	rs139395464	8	130390005	0.009239587932825	0.0051258218157954
SBP age-pooled without statins	SBP pre-treatment (age-pooled)	rs112892337	8	135614553	-0.011179719120264	0.0002443445288252
SBP age-pooled without statins	SBP pre-treatment (age-pooled)	rs186370904	8	137095287	0.0080858496949076	0.0063676569985724
SBP age-pooled without statins	SBP pre-treatment (age-pooled)	rs141818420	9	14208487	-0.0090127829462289	0.0060053253254102
SBP age-pooled without statins	SBP pre-treatment (age-pooled)	RRAGA	9	19050195	0.0082934331148862	0.0067840165773618
SBP age-pooled without statins	SBP pre-treatment (age-pooled)	rs188129881	9	26167749	0.0089364144951105	0.0043236555840851
SBP age-pooled without statins	SBP pre-treatment (age-pooled)	rs148316711	9	29616230	0.0079914117231965	0.0067457297217598
SBP age-pooled without statins	SBP pre-treatment (age-pooled)	rs184789571	9	33167268	-0.0085798455402255	0.006905109765359
SBP age-pooled without statins	SBP pre-treatment (age-pooled)	rs113501879	9	77668680	-0.0083432076498866	0.0097632844458951
SBP age-pooled without statins	SBP pre-treatment (age-pooled)	rs118065167	9	113218564	0.0083719892427325	0.0053206998528922
SBP age-pooled without statins	SBP pre-treatment (age-pooled)	rs6271	9	136522274	-0.0100684957578778	0.0024467669990057
SBP age-pooled without statins	SBP pre-treatment (age-pooled)	rs113359480	10	1495027	0.0095625016838312	0.0042536826355696
SBP age-pooled without statins	SBP pre-treatment (age-pooled)	rs116948794	10	7294576	-0.008659821934998	0.0044342711269296
SBP age-pooled without statins	SBP pre-treatment (age-pooled)	rs117226559	10	16815486	0.0082731815055012	0.0064685157499165
SBP age-pooled without statins	SBP pre-treatment (age-pooled)	rs12258967	10	18727959	-0.018812108784914	6.547732371622887e-13
SBP age-pooled without statins	SBP pre-treatment (age-pooled)	rs143246611	10	24714477	-0.0085451109334826	0.0091603399837479
SBP age-pooled without statins	SBP pre-treatment (age-pooled)	rs141120003	10	36139903	0.0090444050729274	0.0036244717797845
SBP age-pooled without statins	SBP pre-treatment (age-pooled)	rs182907328	10	38109438	0.0089310128241777	0.0078547717650188
SBP age-pooled without statins	SBP pre-treatment (age-pooled)	rs61838389	10	49808681	0.0099196163937449	0.0029988305317893
SBP age-pooled without statins	SBP pre-treatment (age-pooled)	rs188863463	10	73507331	0.0091842263936996	0.0043703213555659
SBP age-pooled without statins	SBP pre-treatment (age-pooled)	rs138280405	10	123428055	-0.0089781722053885	0.008429698349482
SBP age-pooled without statins	SBP pre-treatment (age-pooled)	rs189647037	10	123918879	0.009368248283863	0.0028565480726061
SBP age-pooled without statins	SBP pre-treatment (age-pooled)	rs77546729	10	130476250	0.0086157172918319	0.0047095140266452
SBP age-pooled without statins	SBP pre-treatment (age-pooled)	rs116908337	10	133622775	0.0076697361655533	0.0086465348629295
SBP age-pooled without statins	SBP pre-treatment (age-pooled)	rs11600105	11	11599494	0.0093548251315951	0.0032305798025229
SBP age-pooled without statins	SBP pre-treatment (age-pooled)	rs150439061	11	12958323	-0.0086710937321186	0.0060977259353989
SBP age-pooled without statins	SBP pre-treatment (age-pooled)	rs191237866	11	14448489	-0.009128606878221	0.0047667164735446
SBP age-pooled without statins	SBP pre-treatment (age-pooled)	rs192127517	11	24985628	0.0083710821345448	0.0053563138561079
SBP age-pooled without statins	SBP pre-treatment (age-pooled)	rs72876861	11	26009259	0.0093163410201668	0.0029035896719753
SBP age-pooled without statins	SBP pre-treatment (age-pooled)	rs182871180	11	31938113	-0.0077424035407602	0.0083890634741651
SBP age-pooled without statins	SBP pre-treatment (age-pooled)	rs369683665	11	34501210	-0.0079569863155484	0.0096988630826286
SBP age-pooled without statins	SBP pre-treatment (age-pooled)	RHOD	11	66831886	0.009619865566492	0.0036149225998265
SBP age-pooled without statins	SBP pre-treatment (age-pooled)	rs117530690	11	79462897	-0.008719079196453	0.0056352825307981
SBP age-pooled without statins	SBP pre-treatment (age-pooled)	rs145487755	11	94842655	-0.0111849093809723	0.0024353922144923
SBP age-pooled without statins	SBP pre-treatment (age-pooled)	rs143340523	11	113235788	0.0077469865791499	0.0092213198595761
SBP age-pooled without statins	SBP pre-treatment (age-pooled)	rs149082150	11	116249669	-0.008098111487925	0.0061731600744417
SBP age-pooled without statins	SBP pre-treatment (age-pooled)	rs191729241	11	122093498	0.0086412895470857	0.0105421054836789
SBP age-pooled without statins	SBP pre-treatment (age-pooled)	rs117380042	12	4372100	-0.008804359473288	0.0056879028375099
SBP age-pooled without statins	SBP pre-treatment (age-pooled)	KLRF1	12	9988841	0.0081996778026223	0.0061159223617476
SBP age-pooled without statins	SBP pre-treatment (age-pooled)	rs117026393	12	19046581	-0.0101226037368178	0.0019285290290099
SBP age-pooled without statins	SBP pre-treatment (age-pooled)	CS	12	56679829	0.0088458126410841	0.004384464410938
SBP age-pooled without statins	SBP pre-treatment (age-pooled)	rs147195870	12	63437869	0.0099191833287477	0.0015238508435622
SBP age-pooled without statins	SBP pre-treatment (age-pooled)	rs146557986	12	63658362	-0.0079242177307605	0.0079579030884506
SBP age-pooled without statins	SBP pre-treatment (age-pooled)	rs145383557	12	66425884	0.009589129127562	0.0043103954265929
SBP age-pooled without statins	SBP pre-treatment (age-pooled)	rs147076594	12	69357583	-0.0084121068939566	0.0050404019709698
SBP age-pooled without statins	SBP pre-treatment (age-pooled)	rs138537424	12	71304704	-0.0082747442647814	0.0083637271836288
SBP age-pooled without statins	SBP pre-treatment (age-pooled)	rs74458623	12	81655003	0.010450392961502	0.0010445839432084
SBP age-pooled without statins	SBP pre-treatment (age-pooled)	rs12828384	12	88127250	0.0082332761958241	0.0060675607328387
SBP age-pooled without statins	SBP pre-treatment (age-pooled)	rs184065293	12	94605687	0.0090682487934827	0.0048277817460578
SBP age-pooled without statins	SBP pre-treatment (age-pooled)	rs151233327	12	106361839	0.0087773781269788	0.0070774379949164
SBP age-pooled without statins	SBP pre-treatment (age-pooled)	rs80150249	12	119924122	-0.0111577296629548	0.0018615443842996
SBP age-pooled without statins	SBP pre-treatment (age-pooled)	rs78013714	12	125290358	0.0096624363213777	0.0033017586226235
SBP age-pooled without statins	SBP pre-treatment (age-pooled)	rs11058856	12	127377548	0.0082124257460236	0.0107611037277447
SBP age-pooled without statins	SBP pre-treatment (age-pooled)	rs143627376	12	133816712	0.0081030521541833	0.0080444646726773
SBP age-pooled without statins	SBP pre-treatment (age-pooled)	rs7989659	13	22619575	0.0090340347960591	0.004608145750284
SBP age-pooled without statins	SBP pre-treatment (age-pooled)	rs78816676	13	23247694	-0.0082093393430113	0.005987938703019
SBP age-pooled without statins	SBP pre-treatment (age-pooled)	rs73168531	13	25921326	0.0093033658340573	0.0059710338156938
SBP age-pooled without statins	SBP pre-treatment (age-pooled)	rs111735363	13	26340794	-0.0088566346094012	0.0045784768602803
SBP age-pooled without statins	SBP pre-treatment (age-pooled)	rs149901674	13	31301508	0.009095411747694	0.0051071014953306
SBP age-pooled without statins	SBP pre-treatment (age-pooled)	rs189503088	13	38062722	-0.0090122018009424	0.0091040502628359
SBP age-pooled without statins	SBP pre-treatment (age-pooled)	rs181359535	13	56996880	-0.0087707685306668	0.0042331030181665
SBP age-pooled without statins	SBP pre-treatment (age-pooled)	rs143710229	13	99805117	-0.0084812249988317	0.0050130489073095
SBP age-pooled without statins	SBP pre-treatment (age-pooled)	rs117637141	14	36720126	-0.0101113906130194	0.0043587268157065
SBP age-pooled without statins	SBP pre-treatment (age-pooled)	rs149893396	14	37159446	-0.0077481404878199	0.007884960821387
SBP age-pooled without statins	SBP pre-treatment (age-pooled)	rs77270566	14	46133342	0.0083288345485925	0.0086092300146801
SBP age-pooled without statins	SBP pre-treatment (age-pooled)	rs72728207	14	65407298	0.0081796366721391	0.0065360229793508
SBP age-pooled without statins	SBP pre-treatment (age-pooled)	rs151081808	14	81070966	-0.0085247782990336	0.0095448057498827
SBP age-pooled without statins	SBP pre-treatment (age-pooled)	rs145215250	14	98139433	-0.0082547636702656	0.0091041913986147
SBP age-pooled without statins	SBP pre-treatment (age-pooled)	rs117062858	15	22927142	0.0090891560539603	0.0036366765504071
SBP age-pooled without statins	SBP pre-treatment (age-pooled)	rs72703706	15	25963019	0.0095225935801863	0.0074446999621085
SBP age-pooled without statins	SBP pre-treatment (age-pooled)	rs78820411	15	26478903	0.0085051208734512	0.0050812995113896
SBP age-pooled without statins	SBP pre-treatment (age-pooled)	rs61996547	15	26809544	-0.0085968244820833	0.010508251158894
SBP age-pooled without statins	SBP pre-treatment (age-pooled)	rs17672350	15	27509247	-0.0076570427045226	0.0099465682287717
SBP age-pooled without statins	SBP pre-treatment (age-pooled)	rs76553847	15	31341342	-0.0084430733695626	0.0067632920481235
SBP age-pooled without statins	SBP pre-treatment (age-pooled)	rs113029962	15	33178895	-0.008365468122065	0.008516773556014
SBP age-pooled without statins	SBP pre-treatment (age-pooled)	GLDN	15	51667018	0.0092097828164696	0.0050978982639827
SBP age-pooled without statins	SBP pre-treatment (age-pooled)	rs142639003	15	53291635	0.0085557345300912	0.018496374497876
SBP age-pooled without statins	SBP pre-treatment (age-pooled)	rs17663543	15	54037095	0.0098601225763559	0.0060241950837499
SBP age-pooled without statins	SBP pre-treatment (age-pooled)	rs189561660	15	61392834	0.0087985564023256	0.0060212013209201
SBP age-pooled without statins	SBP pre-treatment (age-pooled)	rs182774808	15	62475295	-0.0085887564346194	0.0061136079576666
SBP age-pooled without statins	SBP pre-treatment (age-pooled)	rs80033931	15	63020531	0.00856414437294	0.0063807650427631
SBP age-pooled without statins	SBP pre-treatment (age-pooled)	rs117632489	15	71929091	-0.0081722410395741	0.0078991722487863
SBP age-pooled without statins	SBP pre-treatment (age-pooled)	rs145957149	15	86594665	-0.0082003911957144	0.0059701757195523
SBP age-pooled without statins	SBP pre-treatment (age-pooled)	ZNF710	15	90585031	0.0082017481327056	0.0088834388045875
SBP age-pooled without statins	SBP pre-treatment (age-pooled)	rs34494382	15	94429296	-0.0085515808314085	0.0048538760583023
SBP age-pooled without statins	SBP pre-treatment (age-pooled)	TTC23	15	99733978	0.0087237218394875	0.0061765703066216
SBP age-pooled without statins	SBP pre-treatment (age-pooled)	rs139491786	16	2086421	-0.0143707524985075	4.10341820686277e-06
SBP age-pooled without statins	SBP pre-treatment (age-pooled)	rs183208142	16	25930266	-0.0090035507455468	0.0067717942380688
SBP age-pooled without statins	SBP pre-treatment (age-pooled)	rs117554482	16	51215175	-0.0078278603032231	0.0074590844068759
SBP age-pooled without statins	SBP pre-treatment (age-pooled)	rs142076278	16	51828329	0.0100701721385121	0.0059707214374249
SBP age-pooled without statins	SBP pre-treatment (age-pooled)	rs114763640	16	55755817	-0.0115763368085026	0.0006171855200437
SBP age-pooled without statins	SBP pre-treatment (age-pooled)	rs147379663	16	58534185	-0.00872671790421	0.0055289341516378
SBP age-pooled without statins	SBP pre-treatment (age-pooled)	rs77870048	16	69965021	0.0192748885601758	0.0017223663204777
SBP age-pooled without statins	SBP pre-treatment (age-pooled)	rs62053262	16	69969299	0.0185414887964725	0.0060727031892948
SBP age-pooled without statins	SBP pre-treatment (age-pooled)	rs146914393	16	73685465	0.0094015756621956	0.0040921429295536
SBP age-pooled without statins	SBP pre-treatment (age-pooled)	rs138959689	16	78749407	-0.0082880072295665	0.00727285223578
SBP age-pooled without statins	SBP pre-treatment (age-pooled)	rs180695387	16	85871711	0.0084789041429758	0.0050126362488937
SBP age-pooled without statins	SBP pre-treatment (age-pooled)	rs146445142	16	88823152	0.0101336743682622	0.0050792883218402
SBP age-pooled without statins	SBP pre-treatment (age-pooled)	rs77129245	17	10183142	0.0095336316153407	0.0036019068107487
SBP age-pooled without statins	SBP pre-treatment (age-pooled)	rs72817297	17	13194266	-0.0079380478709936	0.0068971119988556
SBP age-pooled without statins	SBP pre-treatment (age-pooled)	TNFRSF13B	17	16854140	0.0079565774649381	0.0082271210860502
SBP age-pooled without statins	SBP pre-treatment (age-pooled)	rs76188347	17	25829922	0.0102096684277057	0.0022880968649421
SBP age-pooled without statins	SBP pre-treatment (age-pooled)	rs186518288	17	79977039	-0.008414376527071	0.0085931990169748
SBP age-pooled without statins	SBP pre-treatment (age-pooled)	rs4468717	18	3457606	-0.0081453537568449	0.0077498627571098
SBP age-pooled without statins	SBP pre-treatment (age-pooled)	rs80151995	18	10343457	0.0092916646972298	0.0080424611926728
SBP age-pooled without statins	SBP pre-treatment (age-pooled)	rs191294304	18	24383494	-0.0086191305890679	0.0060235059942276
SBP age-pooled without statins	SBP pre-treatment (age-pooled)	rs140052225	18	27139015	-0.0097945788875222	0.0024431372793365
SBP age-pooled without statins	SBP pre-treatment (age-pooled)	SMAD2	18	45407718	0.0092577589675784	0.0037768359239571
SBP age-pooled without statins	SBP pre-treatment (age-pooled)	rs10048404	18	54578482	-0.011173584498465	0.0007510230678708
SBP age-pooled without statins	SBP pre-treatment (age-pooled)	rs144180010	18	54768865	-0.0103667937219142	0.0018596868180417
SBP age-pooled without statins	SBP pre-treatment (age-pooled)	rs75830208	18	58886715	-0.008218502625823	0.0106108521709238
SBP age-pooled without statins	SBP pre-treatment (age-pooled)	rs147380180	18	67564551	0.0087026190012693	0.0062085642373298
SBP age-pooled without statins	SBP pre-treatment (age-pooled)	rs144501506	18	67592026	-0.0078181568533182	0.0076606767271398
SBP age-pooled without statins	SBP pre-treatment (age-pooled)	rs74431057	19	1261560	0.0082811517640948	0.007267036776418
SBP age-pooled without statins	SBP pre-treatment (age-pooled)	rs141381237	19	3397342	0.0083515169098973	0.0056288946101213
SBP age-pooled without statins	SBP pre-treatment (age-pooled)	EVI5L	19	7912490	0.0097714597359299	0.0019511402962351
SBP age-pooled without statins	SBP pre-treatment (age-pooled)	rs55670943	19	11441374	-0.0112264845520257	0.0003978094621291
SBP age-pooled without statins	SBP pre-treatment (age-pooled)	rs167479	19	11526765	-0.0193693712353706	1.1692379235040869e-12
SBP age-pooled without statins	SBP pre-treatment (age-pooled)	rs150065965	19	12097873	-0.0096302283927798	0.0051334215741525
SBP age-pooled without statins	SBP pre-treatment (age-pooled)	rs116842211	19	22693926	0.0088771237060427	0.0038105543035319
SBP age-pooled without statins	SBP pre-treatment (age-pooled)	rs181493532	19	38137086	0.008775413967669	0.0049067916739266
SBP age-pooled without statins	SBP pre-treatment (age-pooled)	rs186873437	19	53835253	-0.008575196377933	0.0047878487065978
SBP age-pooled without statins	SBP pre-treatment (age-pooled)	rs145361990	19	55494852	0.008743667975068	0.007851848536383
SBP age-pooled without statins	SBP pre-treatment (age-pooled)	rs139786006	19	55633910	0.0097010554745793	0.0093113363658905
SBP age-pooled without statins	SBP pre-treatment (age-pooled)	rs139269305	19	57319990	0.0116651831194758	0.0005799327112934
SBP age-pooled without statins	SBP pre-treatment (age-pooled)	rs117795908	20	5423307	-0.0084478743374347	0.0050598443717462
SBP age-pooled without statins	SBP pre-treatment (age-pooled)	BMP2	20	6754619	0.0084540229290723	0.0065521789313975
SBP age-pooled without statins	SBP pre-treatment (age-pooled)	rs6040076	20	10658882	0.0171119794249534	2.6447564219168203e-08
SBP age-pooled without statins	SBP pre-treatment (age-pooled)	rs113569458	20	10670354	0.0087601719424128	0.0208785012490573
SBP age-pooled without statins	SBP pre-treatment (age-pooled)	rs149398614	20	19955713	-0.008563625626266	0.0048430146546944
SBP age-pooled without statins	SBP pre-treatment (age-pooled)	rs73102414	20	36814537	0.009461585432291	0.0061800285906278
SBP age-pooled without statins	SBP pre-treatment (age-pooled)	rs112175607	20	48092207	0.0083281956613063	0.0085135707683147
SBP age-pooled without statins	SBP pre-treatment (age-pooled)	rs142106342	20	53318199	-0.0078213382512331	0.0081120515048614
SBP age-pooled without statins	SBP pre-treatment (age-pooled)	rs144616071	20	55099316	-0.0078353537246584	0.0097571766166209
SBP age-pooled without statins	SBP pre-treatment (age-pooled)	rs138440278	20	61009105	0.0092058042064309	0.0051044375093547
SBP age-pooled without statins	SBP pre-treatment (age-pooled)	rs78210685	21	21724815	-0.0079608038067817	0.0068034794585343
SBP age-pooled without statins	SBP pre-treatment (age-pooled)	rs78596335	21	34497806	0.0101117892190814	0.0023010117009585
SBP age-pooled without statins	SBP pre-treatment (age-pooled)	rs190379432	21	35639868	0.0077922749333083	0.0084746883407736
SBP age-pooled without statins	SBP pre-treatment (age-pooled)	rs193247515	21	36669517	0.0102609200403094	0.0022673759275833
SBP age-pooled without statins	SBP pre-treatment (age-pooled)	TFF1	21	43784547	-0.0083486316725611	0.0061406053857327
SBP age-pooled without statins	SBP pre-treatment (age-pooled)	rs137923903	21	44829595	-0.0104945236817002	0.0021156900195538
SBP age-pooled without statins	SBP pre-treatment (age-pooled)	rs61742274	22	25301142	-0.0083401827141642	0.0101051896143599
SBP age-pooled without statins	SBP pre-treatment (age-pooled)	rs74838418	22	48192063	0.0078058298677206	0.0092677193819911
SBP age-pooled without statins	Age first seen in GP records	rs187729359	11	25338116	-0.0080208359286189	0.0068286667016088
SBP age-pooled without statins	Age last seen in GP records	rs147750638	2	217238435	0.0090870903804898	0.0063706307121639
SBP age-pooled without statins	Age last seen in GP records	rs78651908	12	13038247	0.0074349329806864	0.0063780009715546
SBP age-pooled without statins	no. of measurements (age-pooled)	rs150514056	1	5232975	0.0085573196411132	0.0060305027527631
SBP age-pooled without statins	no. of measurements (age-pooled)	rs143080024	1	10798380	0.0081959841772913	0.0061568527263172
SBP age-pooled without statins	no. of measurements (age-pooled)	rs150257583	1	16067774	0.0080758882686495	0.0063363499936697
SBP age-pooled without statins	no. of measurements (age-pooled)	ID3	1	23885347	0.0081622703000903	0.007901149686162
SBP age-pooled without statins	no. of measurements (age-pooled)	rs190633342	1	44682319	0.0081421928480267	0.0084691628612302
SBP age-pooled without statins	no. of measurements (age-pooled)	rs141222966	1	45401870	0.0073221321217715	0.0085071951314939
SBP age-pooled without statins	no. of measurements (age-pooled)	rs144081445	1	54922069	0.008098267018795	0.0078402031200526
SBP age-pooled without statins	no. of measurements (age-pooled)	rs191474993	1	72012632	0.008693722076714	0.0062133768613585
SBP age-pooled without statins	no. of measurements (age-pooled)	rs149155726	1	73606667	0.0082858623936772	0.0050890981374137
SBP age-pooled without statins	no. of measurements (age-pooled)	rs111694471	1	74204948	0.008984082378447	0.0067998167720293
SBP age-pooled without statins	no. of measurements (age-pooled)	rs139749562	1	95284638	0.008262438699603	0.0045661553256675
SBP age-pooled without statins	no. of measurements (age-pooled)	SLC30A7	1	101404470	0.0097572961822152	0.003001240987977
SBP age-pooled without statins	no. of measurements (age-pooled)	rs191360690	1	116049557	0.0076314467005431	0.0061862082623803
SBP age-pooled without statins	no. of measurements (age-pooled)	ATP1A1	1	116934086	0.0088163539767265	0.0030004413664229
SBP age-pooled without statins	no. of measurements (age-pooled)	rs114901255	1	163002668	0.0089185517281293	0.0030235314557943
SBP age-pooled without statins	no. of measurements (age-pooled)	PBX1	1	164696677	0.0095739662647247	0.0023021099771011
SBP age-pooled without statins	no. of measurements (age-pooled)	rs377624368	1	184455057	0.008559251204133	0.0056505650284216
SBP age-pooled without statins	no. of measurements (age-pooled)	CFHR2	1	196858627	0.0093260360881686	0.0040674532498852
SBP age-pooled without statins	no. of measurements (age-pooled)	SYT2	1	202619634	0.0121430708095431	1.2552346098500671e-05
SBP age-pooled without statins	no. of measurements (age-pooled)	rs147305972	1	204694920	0.0083723710849881	0.0069843291072889
SBP age-pooled without statins	no. of measurements (age-pooled)	rs116390253	1	204824476	0.0079621486365795	0.0060107950515073
SBP age-pooled without statins	no. of measurements (age-pooled)	rs142079089	1	207859241	-0.0089578172191977	0.0035213437022937
SBP age-pooled without statins	no. of measurements (age-pooled)	rs77272709	1	215989786	0.0096731465309858	0.0011513381103132
SBP age-pooled without statins	no. of measurements (age-pooled)	FAM177B	1	222917348	0.0077351406216621	0.0067768946810468
SBP age-pooled without statins	no. of measurements (age-pooled)	rs34176756	1	244244680	-0.0094651514664292	0.0019270560881711
SBP age-pooled without statins	no. of measurements (age-pooled)	rs144012483	2	4260135	-0.0079697640612721	0.0061071647923069
SBP age-pooled without statins	no. of measurements (age-pooled)	rs182056445	2	8032226	0.0095013892278075	0.0063751802699549
SBP age-pooled without statins	no. of measurements (age-pooled)	rs182948617	2	45896179	0.008607130497694	0.0034089961669373
SBP age-pooled without statins	no. of measurements (age-pooled)	rs145186472	2	48285211	0.0083519723266363	0.005138860429108
SBP age-pooled without statins	no. of measurements (age-pooled)	rs62163781	2	55652477	0.009789815172553	0.0020729471544082
SBP age-pooled without statins	no. of measurements (age-pooled)	rs75599691	2	60426177	-0.0088665513321757	0.0043805359202054
SBP age-pooled without statins	no. of measurements (age-pooled)	rs191616134	2	75069359	0.0077614178881049	0.0060812382324608
SBP age-pooled without statins	no. of measurements (age-pooled)	TMSB10	2	85133272	0.008248976431787	0.0080314219421514
SBP age-pooled without statins	no. of measurements (age-pooled)	REEP1	2	86503161	0.0079068290069699	0.0053180308413941
SBP age-pooled without statins	no. of measurements (age-pooled)	rs79882260	2	105288087	0.0080455541610717	0.0050266423707446
SBP age-pooled without statins	no. of measurements (age-pooled)	rs61748230	2	152316514	0.0085634533315896	0.0034799962074427
SBP age-pooled without statins	no. of measurements (age-pooled)	rs34977981	2	155336937	0.009026201441884	0.0061099794028085
SBP age-pooled without statins	no. of measurements (age-pooled)	rs138700579	2	167187203	0.008970602415502	0.0039142714527602
SBP age-pooled without statins	no. of measurements (age-pooled)	rs76255032	2	170980199	-0.0088186375796794	0.0030556120207324
SBP age-pooled without statins	no. of measurements (age-pooled)	rs186717168	2	179173930	0.0085442038252949	0.0056260858433701
SBP age-pooled without statins	no. of measurements (age-pooled)	EEF1B2	2	207025980	0.007885099388659	0.0053420588426348
SBP age-pooled without statins	no. of measurements (age-pooled)	SnoRC	2	233732699	0.0097348624840378	0.004980976835828
SBP age-pooled without statins	no. of measurements (age-pooled)	rs183347087	3	5293066	0.0079184975475072	0.0050936382881079
SBP age-pooled without statins	no. of measurements (age-pooled)	GRIP2	3	14557103	0.0073458105325698	0.0100830646919491
SBP age-pooled without statins	no. of measurements (age-pooled)	rs73049269	3	27912251	0.0094009572640061	0.0058561676546025
SBP age-pooled without statins	no. of measurements (age-pooled)	rs143008753	3	39367082	0.0101928682997822	0.0009042129228021
SBP age-pooled without statins	no. of measurements (age-pooled)	MOBP	3	39539829	0.021365562453866	0.0
SBP age-pooled without statins	no. of measurements (age-pooled)	ABHD14A	3	52010327	0.0093234535306692	0.0048642335411904
SBP age-pooled without statins	no. of measurements (age-pooled)	NECTIN3	3	110891664	0.0097752436995506	0.0011771341071726
SBP age-pooled without statins	no. of measurements (age-pooled)	rs116687162	3	113474169	0.0094634173437953	0.0044830562950174
SBP age-pooled without statins	no. of measurements (age-pooled)	PRKCI	3	169981961	0.0107166105881333	0.0011616462330568
SBP age-pooled without statins	no. of measurements (age-pooled)	rs182086175	3	179043750	0.0084488922730088	0.0037527539826469
SBP age-pooled without statins	no. of measurements (age-pooled)	FAM131A	3	184058888	0.0089833419770002	0.0041429849458542
SBP age-pooled without statins	no. of measurements (age-pooled)	C3orf70	3	184833320	0.0108986059203743	0.0008894073764991
SBP age-pooled without statins	no. of measurements (age-pooled)	rs114653194	4	5341964	0.0107189239934086	0.0011534969472235
SBP age-pooled without statins	no. of measurements (age-pooled)	BLOC1S4	4	6718614	0.0082297390326857	0.0050028581109905
SBP age-pooled without statins	no. of measurements (age-pooled)	rs116099508	4	18200560	0.0089117642492055	0.0072692576620032
SBP age-pooled without statins	no. of measurements (age-pooled)	rs183121664	4	21647358	0.0085455253720283	0.0031827811414575
SBP age-pooled without statins	no. of measurements (age-pooled)	rs77994854	4	29117539	0.0094948867335915	0.0032061233046927
SBP age-pooled without statins	no. of measurements (age-pooled)	NUP54	4	77052740	0.0077717285603284	0.0061625992445179
SBP age-pooled without statins	no. of measurements (age-pooled)	TMEM150C	4	83443916	0.010626514442265	0.0005696699566994
SBP age-pooled without statins	no. of measurements (age-pooled)	rs193119455	4	102631794	0.0081410519778728	0.0066706598099384
SBP age-pooled without statins	no. of measurements (age-pooled)	C4orf3	4	120221903	0.0129126086831092	1.4607561810772732e-06
SBP age-pooled without statins	no. of measurements (age-pooled)	rs62322636	4	140745078	0.0076773539185523	0.0069706474573992
SBP age-pooled without statins	no. of measurements (age-pooled)	rs138790319	4	148174007	0.0088211689144372	0.0029866864381141
SBP age-pooled without statins	no. of measurements (age-pooled)	rs180882923	5	1096229	0.008729875087738	0.0065144440961973
SBP age-pooled without statins	no. of measurements (age-pooled)	rs141877573	5	17459778	0.0085917748510837	0.0042192937795661
SBP age-pooled without statins	no. of measurements (age-pooled)	rs114716379	5	76713982	0.0089146355167031	0.0045997543122867
SBP age-pooled without statins	no. of measurements (age-pooled)	HOMER1	5	78739249	0.0260409750044345	0.0
SBP age-pooled without statins	no. of measurements (age-pooled)	KDM3B	5	137730501	0.0101834814995527	0.0016738200164487
SBP age-pooled without statins	no. of measurements (age-pooled)	rs189671674	5	159492218	0.008990372531116	0.0047447073050423
SBP age-pooled without statins	no. of measurements (age-pooled)	rs186824629	5	176785242	0.0092599391937255	0.0035973488910315
SBP age-pooled without statins	no. of measurements (age-pooled)	rs116279628	6	3744885	0.0075605069287121	0.009047565339957
SBP age-pooled without statins	no. of measurements (age-pooled)	rs179958	6	16380300	0.0089426338672637	0.0050615137470859
SBP age-pooled without statins	no. of measurements (age-pooled)	rs146643135	6	16507164	-0.0086973030120134	0.003608590826837
SBP age-pooled without statins	no. of measurements (age-pooled)	ATP6V1G2	6	31514221	0.0121700325980782	6.152435764867999e-05
SBP age-pooled without statins	no. of measurements (age-pooled)	rs188165483	6	36623708	0.0095561947673559	0.0021044565141869
SBP age-pooled without statins	no. of measurements (age-pooled)	NFYA	6	41054199	0.0087471781298518	0.004558598966442
SBP age-pooled without statins	no. of measurements (age-pooled)	SLC29A1	6	44194565	0.0108425887301564	0.0005822442333703
SBP age-pooled without statins	no. of measurements (age-pooled)	TFAP2B	6	50800881	0.0111760105937719	0.0001913965110414
SBP age-pooled without statins	no. of measurements (age-pooled)	rs192214620	6	106726602	0.0086211347952485	0.0067968616263981
SBP age-pooled without statins	no. of measurements (age-pooled)	rs188564296	6	114759488	0.0093369483947753	0.0024352318640619
SBP age-pooled without statins	no. of measurements (age-pooled)	rs193157243	6	149094923	0.008583971299231	0.0047242314259417
SBP age-pooled without statins	no. of measurements (age-pooled)	rs148071010	6	163529522	0.0084439599886536	0.0048471264929407
SBP age-pooled without statins	no. of measurements (age-pooled)	PRKAR1B	7	678060	0.010158073157072	0.001506365107076
SBP age-pooled without statins	no. of measurements (age-pooled)	GET4	7	926131	0.0094895111396908	0.0020729709825978
SBP age-pooled without statins	no. of measurements (age-pooled)	FBXL18	7	5512197	0.0101629868149757	0.0015336815233257
SBP age-pooled without statins	no. of measurements (age-pooled)	rs188196814	7	19126814	0.0075931334868073	0.0066648530591322
SBP age-pooled without statins	no. of measurements (age-pooled)	ITGB8	7	20412851	0.01114156935364	0.000531156701004
SBP age-pooled without statins	no. of measurements (age-pooled)	CBX3	7	26246879	0.0122787030413746	7.673933811120608e-05
SBP age-pooled without statins	no. of measurements (age-pooled)	rs118142759	7	29406162	0.0088568609207868	0.0059458598353098
SBP age-pooled without statins	no. of measurements (age-pooled)	rs192126984	7	29407983	0.00842060521245	0.00690660500908
SBP age-pooled without statins	no. of measurements (age-pooled)	rs112230460	7	38286755	0.0083910636603832	0.0069960837416083
SBP age-pooled without statins	no. of measurements (age-pooled)	DNAJC30	7	73096541	0.010924375616014	0.0006400564478339
SBP age-pooled without statins	no. of measurements (age-pooled)	rs146227565	7	78138014	0.0080269621685147	0.0092306124883517
SBP age-pooled without statins	no. of measurements (age-pooled)	rs188794547	7	83790020	0.0108366282656788	0.000403723114368
SBP age-pooled without statins	no. of measurements (age-pooled)	rs375015982	7	96229300	-0.0077887931838631	0.0055116099852247
SBP age-pooled without statins	no. of measurements (age-pooled)	rs180756092	7	96245646	0.0074597829952836	0.0076296803248379
SBP age-pooled without statins	no. of measurements (age-pooled)	UFSP1	7	100486842	0.0089876502752304	0.0027374227522625
SBP age-pooled without statins	no. of measurements (age-pooled)	rs148820453	7	109985786	0.0081748673692345	0.0053193308051255
SBP age-pooled without statins	no. of measurements (age-pooled)	PPP1R3A	7	113616403	0.0092233447358012	0.0021155564236601
SBP age-pooled without statins	no. of measurements (age-pooled)	PLXNA4	7	132070769	0.0143624683842062	8.842876261185998e-08
SBP age-pooled without statins	no. of measurements (age-pooled)	rs139265024	7	134672070	-0.0084542268887162	0.0055424266944529
SBP age-pooled without statins	no. of measurements (age-pooled)	rs77401577	7	137667956	-0.0090228673070669	0.0049995552158593
SBP age-pooled without statins	no. of measurements (age-pooled)	KIAA1549	7	138591095	0.0084800813347101	0.0047414396481421
SBP age-pooled without statins	no. of measurements (age-pooled)	rs186482747	7	140193428	-0.0078570041805505	0.0062989887415342
SBP age-pooled without statins	no. of measurements (age-pooled)	BRAF	7	140521845	0.012739042751491	2.014746258694882e-05
SBP age-pooled without statins	no. of measurements (age-pooled)	TMEM178B	7	140977106	0.0099200466647744	0.0034032216527204
SBP age-pooled without statins	no. of measurements (age-pooled)	rs191080300	7	148177833	0.0084242625162005	0.0040635495879204
SBP age-pooled without statins	no. of measurements (age-pooled)	rs140659610	7	151116998	0.0082371085882186	0.0067572590878713
SBP age-pooled without statins	no. of measurements (age-pooled)	DEFB106A	8	7684634	0.0077504483051598	0.0058285218983407
SBP age-pooled without statins	no. of measurements (age-pooled)	PPP1R3B	8	9001424	0.009454988874495	0.0049917349244369
SBP age-pooled without statins	no. of measurements (age-pooled)	LZTS1	8	20132575	-0.0090392800047993	0.0020951547825404
SBP age-pooled without statins	no. of measurements (age-pooled)	rs185501182	8	34543104	0.0100095337256789	0.0012257332865834
SBP age-pooled without statins	no. of measurements (age-pooled)	CEBPD	8	48650559	0.0117749935016036	0.0001545440457387
SBP age-pooled without statins	no. of measurements (age-pooled)	TMEM68	8	56647474	0.0101095903664827	0.0056386933700031
SBP age-pooled without statins	no. of measurements (age-pooled)	RPS20	8	56983461	0.0093736359849572	0.0037770008684963
SBP age-pooled without statins	no. of measurements (age-pooled)	YTHDF3	8	64103229	0.0109041295945644	0.000188230912454
SBP age-pooled without statins	no. of measurements (age-pooled)	rs77516429	8	69138941	0.0085283042863011	0.0048520085349389
SBP age-pooled without statins	no. of measurements (age-pooled)	rs276657	8	73142438	0.0100376848131418	0.0023548668355148
SBP age-pooled without statins	no. of measurements (age-pooled)	CA13	8	86164559	0.009571548551321	0.0024534908461821
SBP age-pooled without statins	no. of measurements (age-pooled)	FAM91A1	8	124804194	0.0086711654439568	0.0036377041754124
SBP age-pooled without statins	no. of measurements (age-pooled)	rs111282564	8	125609426	0.0082442602142691	0.0067519973327556
SBP age-pooled without statins	no. of measurements (age-pooled)	IFNA2	9	21384825	0.0088899657130241	0.0023843856671541
SBP age-pooled without statins	no. of measurements (age-pooled)	ABHD17B	9	74501607	0.007877318188548	0.0063736927229989
SBP age-pooled without statins	no. of measurements (age-pooled)	PHF2	9	96390279	0.0169957410544157	9.64751890766927e-08
SBP age-pooled without statins	no. of measurements (age-pooled)	TEX48	9	117431372	0.0083069521933794	0.0060048417719937
SBP age-pooled without statins	no. of measurements (age-pooled)	FBXW2	9	123534973	0.0088201854377985	0.0061299931550222
SBP age-pooled without statins	no. of measurements (age-pooled)	STRBP	9	125951317	0.0087329894304275	0.0048000731581656
SBP age-pooled without statins	no. of measurements (age-pooled)	rs112992331	9	126053538	0.0096800811588764	0.0039830173714652
SBP age-pooled without statins	no. of measurements (age-pooled)	CAMK1D	10	12634513	0.0097791934385895	0.0023970344132197
SBP age-pooled without statins	no. of measurements (age-pooled)	rs111415644	10	17586394	0.0081276195123791	0.0055638837224055
SBP age-pooled without statins	no. of measurements (age-pooled)	rs191739465	10	26064800	0.0082498779520392	0.0047663156699816
SBP age-pooled without statins	no. of measurements (age-pooled)	rs150011631	10	45561083	0.0089010205119848	0.005094887201223
SBP age-pooled without statins	no. of measurements (age-pooled)	rs150221478	10	50112649	0.0086925672367215	0.0078693315300655
SBP age-pooled without statins	no. of measurements (age-pooled)	rs188818201	10	50166733	0.0088806189596652	0.0028000919592948
SBP age-pooled without statins	no. of measurements (age-pooled)	rs79473929	10	78737994	0.0079407580196857	0.006216188870669
SBP age-pooled without statins	no. of measurements (age-pooled)	ACTA2	10	90722989	0.007945591583848	0.0067577551193491
SBP age-pooled without statins	no. of measurements (age-pooled)	EXOSC1	10	99200836	0.0103673972189426	0.0003615755023825
SBP age-pooled without statins	no. of measurements (age-pooled)	rs145692705	10	105363048	0.0081255203112959	0.0060838596519942
SBP age-pooled without statins	no. of measurements (age-pooled)	SHOC2	10	112726363	0.0088052228093147	0.0047405967977421
SBP age-pooled without statins	no. of measurements (age-pooled)	rs11196250	10	114923419	0.007717334665358	0.0060903914331904
SBP age-pooled without statins	no. of measurements (age-pooled)	CLRN3	10	129683658	0.0090602040290832	0.0058584950065071
SBP age-pooled without statins	no. of measurements (age-pooled)	rs74559109	10	132353810	0.009478117339313	0.0011567358769589
SBP age-pooled without statins	no. of measurements (age-pooled)	TMEM9B	11	8977699	0.0100459707900881	0.0010255341407458
SBP age-pooled without statins	no. of measurements (age-pooled)	rs144664753	11	11029852	-0.0090000294148921	0.0044445342969966
SBP age-pooled without statins	no. of measurements (age-pooled)	DBX1	11	20179930	0.0106073329225182	0.0003994176546985
SBP age-pooled without statins	no. of measurements (age-pooled)	WT1	11	32433248	0.0104492483660578	0.0011679194149865
SBP age-pooled without statins	no. of measurements (age-pooled)	rs181804482	11	36427686	0.0077303936704993	0.0060446136542325
SBP age-pooled without statins	no. of measurements (age-pooled)	rs72897469	11	45406002	0.0091845607385039	0.0047427624594731
SBP age-pooled without statins	no. of measurements (age-pooled)	rs140784677	11	45757816	0.0085886539891362	0.0051237473789654
SBP age-pooled without statins	no. of measurements (age-pooled)	KLC2	11	66030048	0.009409038349986	0.001871966751929
SBP age-pooled without statins	no. of measurements (age-pooled)	rs71467463	11	69631753	0.0080402186140418	0.0067723435673529
SBP age-pooled without statins	no. of measurements (age-pooled)	rs71484373	11	104871807	0.0096601173281669	0.0033696521889361
SBP age-pooled without statins	no. of measurements (age-pooled)	rs148438211	11	107219242	-0.0086731743067502	0.0050894449226047
SBP age-pooled without statins	no. of measurements (age-pooled)	rs147049645	12	4322752	0.0081776045262813	0.0060812767185314
SBP age-pooled without statins	no. of measurements (age-pooled)	PHB2	12	7077239	0.0110712302848696	7.975660057760909e-05
SBP age-pooled without statins	no. of measurements (age-pooled)	rs117979996	12	13080874	0.0080631310120224	0.0058496932648534
SBP age-pooled without statins	no. of measurements (age-pooled)	MFSD5	12	53646612	0.0105539606884121	0.0017508406632759
SBP age-pooled without statins	no. of measurements (age-pooled)	TARBP2	12	53897460	0.0115537801757454	0.0009980585127361
SBP age-pooled without statins	no. of measurements (age-pooled)	rs146301580	12	76347332	0.0085546588525176	0.0047186887274215
SBP age-pooled without statins	no. of measurements (age-pooled)	rs78578711	12	80124526	0.0089317336678504	0.0036074190434285
SBP age-pooled without statins	no. of measurements (age-pooled)	ALX1	12	85684723	0.0083442563191056	0.0089031132851302
SBP age-pooled without statins	no. of measurements (age-pooled)	rs76161735	12	103895320	-0.0088492557406425	0.0042945616669026
SBP age-pooled without statins	no. of measurements (age-pooled)	TMED2	12	124076097	0.0133602609857916	1.382807603774468e-06
SBP age-pooled without statins	no. of measurements (age-pooled)	TMEM132B	12	125909149	0.0106161441653966	0.0002861364938511
SBP age-pooled without statins	no. of measurements (age-pooled)	rs182002939	12	129945663	0.0091147180646657	0.0056340623847039
SBP age-pooled without statins	no. of measurements (age-pooled)	rs192082771	12	133020272	0.0082228491082787	0.0044798501906964
SBP age-pooled without statins	no. of measurements (age-pooled)	rs182366926	13	23056699	0.0089767053723335	0.0044652464944242
SBP age-pooled without statins	no. of measurements (age-pooled)	VPS36	13	53005750	0.0083216754719614	0.0045308246977119
SBP age-pooled without statins	no. of measurements (age-pooled)	rs149252675	13	73130318	0.0085436068475246	0.0063730624104193
SBP age-pooled without statins	no. of measurements (age-pooled)	RBM26	13	79933287	0.0090937772765755	0.0033141934119587
SBP age-pooled without statins	no. of measurements (age-pooled)	rs149239964	13	99815021	0.0086852051317691	0.0058922750604567
SBP age-pooled without statins	no. of measurements (age-pooled)	rs147985741	14	26159940	0.0086374469101428	0.0062103563508216
SBP age-pooled without statins	no. of measurements (age-pooled)	COCH	14	31353995	0.0087369726970791	0.0060589810440013
SBP age-pooled without statins	no. of measurements (age-pooled)	rs117074281	14	41409926	-0.0077165397815406	0.0068382327508461
SBP age-pooled without statins	no. of measurements (age-pooled)	rs145671263	14	51467308	0.0076833586208522	0.0061743978382751
SBP age-pooled without statins	no. of measurements (age-pooled)	GNG2	14	52369486	0.0103671234101057	0.0036126494039215
SBP age-pooled without statins	no. of measurements (age-pooled)	rs149169107	14	82242508	0.0093717286363244	0.0019621532851377
SBP age-pooled without statins	no. of measurements (age-pooled)	rs117114296	14	83310327	0.0085436152294278	0.0047551601382829
SBP age-pooled without statins	no. of measurements (age-pooled)	ZNF839	14	102796379	0.0078616868704557	0.0051447421904284
SBP age-pooled without statins	no. of measurements (age-pooled)	XRCC3	14	104172893	0.0085274679586291	0.0047439019750963
SBP age-pooled without statins	no. of measurements (age-pooled)	ITPKA	15	41790669	0.0082186479121446	0.0063732067363927
SBP age-pooled without statins	no. of measurements (age-pooled)	GOLM2	15	44644441	0.0096738180145621	0.001503523889028
SBP age-pooled without statins	no. of measurements (age-pooled)	rs78442607	15	70818903	0.0090361274778842	0.003801748990317
SBP age-pooled without statins	no. of measurements (age-pooled)	BCL2A1	15	80258509	0.0105306720361113	0.0003672219369343
SBP age-pooled without statins	no. of measurements (age-pooled)	RAMAC	15	83657384	0.011327639222145	5.869800063525287e-05
SBP age-pooled without statins	no. of measurements (age-pooled)	rs189312908	15	99534916	0.0080693894997239	0.0065830219000139
SBP age-pooled without statins	no. of measurements (age-pooled)	THOC6	16	3075892	0.0095626143738627	0.0017268411959348
SBP age-pooled without statins	no. of measurements (age-pooled)	C16orf90	16	3544482	0.0078682452440261	0.0072774801388411
SBP age-pooled without statins	no. of measurements (age-pooled)	rs145766817	16	5288639	0.0084194112569093	0.0078777637403706
SBP age-pooled without statins	no. of measurements (age-pooled)	rs117834293	16	28036794	0.0087879160419106	0.0050555410702512
SBP age-pooled without statins	no. of measurements (age-pooled)	TCF25	16	89958896	0.0097265196964144	0.0020512048678485
SBP age-pooled without statins	no. of measurements (age-pooled)	rs146227683	17	7195002	-0.008223139680922	0.0047298017999996
SBP age-pooled without statins	no. of measurements (age-pooled)	SLFN5	17	33585364	0.0093672517687082	0.006097891874014
SBP age-pooled without statins	no. of measurements (age-pooled)	MRPL45	17	36466044	0.0090305535122752	0.0067988711728012
SBP age-pooled without statins	no. of measurements (age-pooled)	MIEN1	17	37885894	0.0101871332153677	0.0015281002671646
SBP age-pooled without statins	no. of measurements (age-pooled)	NXPH3	17	47657204	0.0100010707974433	0.0005763843884395
SBP age-pooled without statins	no. of measurements (age-pooled)	rs79488997	18	908655	0.009299436584115	0.0029796470945832
SBP age-pooled without statins	no. of measurements (age-pooled)	rs118042712	19	4813665	0.0089376913383603	0.002959446831212
SBP age-pooled without statins	no. of measurements (age-pooled)	RAB11B	19	8462091	0.0175288077443838	6.82055455377384e-13
SBP age-pooled without statins	no. of measurements (age-pooled)	DCAF15	19	14067779	0.0083802426233887	0.0051678473827184
SBP age-pooled without statins	no. of measurements (age-pooled)	rs75641262	19	38579330	0.007699598558247	0.0061286229301139
SBP age-pooled without statins	no. of measurements (age-pooled)	IGFL4	19	46561691	0.0218634624034166	0.0
SBP age-pooled without statins	no. of measurements (age-pooled)	rs142327980	19	52132382	-0.0082160206511616	0.0062214559576465
SBP age-pooled without statins	no. of measurements (age-pooled)	PRKCG	19	54396675	0.0081844981759786	0.00460192423063
SBP age-pooled without statins	no. of measurements (age-pooled)	rs181162464	19	56971494	0.008484786376357	0.0053519744917207
SBP age-pooled without statins	no. of measurements (age-pooled)	SIRPB2	20	1461809	0.0096442196518182	0.0038263807766563
SBP age-pooled without statins	no. of measurements (age-pooled)	PANK2	20	3888545	0.0089472811669111	0.0036295873560043
SBP age-pooled without statins	no. of measurements (age-pooled)	DEFB123	20	30033191	0.012138552032411	9.494004884609684e-05
SBP age-pooled without statins	no. of measurements (age-pooled)	HM13	20	30129800	0.0284762345254421	0.0
SBP age-pooled without statins	no. of measurements (age-pooled)	EIF2S2	20	32688121	0.0083307391032576	0.0060122905698627
SBP age-pooled without statins	no. of measurements (age-pooled)	MAFB	20	39316184	0.0114026498049497	0.0005628813726696
SBP age-pooled without statins	no. of measurements (age-pooled)	rs73908940	20	45234916	0.0101291323080658	0.0008673743489978
SBP age-pooled without statins	no. of measurements (age-pooled)	rs76003010	20	51525028	-0.0075971689075231	0.0065170703382824
SBP age-pooled without statins	no. of measurements (age-pooled)	SOX18	20	62680035	0.0154817644506692	1.6270194168618113e-08
SBP age-pooled without statins	no. of measurements (age-pooled)	rs141471133	21	28763264	-0.0073205051012337	0.0074280788489876
SBP age-pooled without statins	no. of measurements (age-pooled)	rs143142143	21	37895129	0.0096529675647616	0.0021188243471111
SBP age-pooled without statins	no. of measurements (age-pooled)	LRRC3	21	45877054	0.0092446692287921	0.0017159476563189
SBP age-pooled without statins	no. of measurements (age-pooled)	KRTAP12-3	21	46078053	0.0097969677299261	0.0037598441236007
SBP age-pooled without statins	no. of measurements (age-pooled)	KRTAP12-2	21	46086475	0.0089208390563726	0.0061974112911231
SBP age-pooled without statins	no. of measurements (age-pooled)	rs190518867	22	19351413	0.0111145703122019	0.0011789373329109
SBP age-pooled without statins	no. of measurements (age-pooled)	rs117301775	22	36933269	0.0109034413471817	0.001181789772312
SBP age-pooled without statins	no. of measurements (age-pooled)	CYP2D6	22	42524704	0.0082259476184844	0.006546321695926
DBP age-pooled without statins	DBP post-treatment (age-pooled)	rs10894192	11	130266117	-0.0259916763752698	0.0003390430131974
DBP age-pooled without statins	DBP post-treatment (age-pooled)	rs72776714	16	49240489	0.0238408129662275	2.870935826562962e-05
DBP age-pooled without statins	DBP pre-treatment (age-pooled)	rs150646000	1	1939238	-0.0086476132273674	0.0056348816747849
DBP age-pooled without statins	DBP pre-treatment (age-pooled)	rs148386857	1	7230456	-0.0082416348159313	0.0062299997360312
DBP age-pooled without statins	DBP pre-treatment (age-pooled)	rs112690001	1	16808445	0.0079615665599703	0.0082027782451422
DBP age-pooled without statins	DBP pre-treatment (age-pooled)	rs61768968	1	20739520	0.0084929820150136	0.004727426038227
DBP age-pooled without statins	DBP pre-treatment (age-pooled)	rs190078050	1	24644322	0.0081933168694376	0.0058717874712464
DBP age-pooled without statins	DBP pre-treatment (age-pooled)	SRRM1	1	24978982	0.0092400265857577	0.003090599101853
DBP age-pooled without statins	DBP pre-treatment (age-pooled)	rs138960076	1	25248273	-0.0083699040114879	0.0053449153117388
DBP age-pooled without statins	DBP pre-treatment (age-pooled)	rs186248172	1	30176855	-0.0079507082700729	0.00857078646479
DBP age-pooled without statins	DBP pre-treatment (age-pooled)	rs181756728	1	31760935	0.0091104479506611	0.0035214977619384
DBP age-pooled without statins	DBP pre-treatment (age-pooled)	rs149406623	1	39339823	0.0078301467001438	0.0087786424150625
DBP age-pooled without statins	DBP pre-treatment (age-pooled)	rs144999999	1	40817924	0.0085296770557761	0.0046786930073126
DBP age-pooled without statins	DBP pre-treatment (age-pooled)	rs148221127	1	41817243	0.0087096989154815	0.0048232824752511
DBP age-pooled without statins	DBP pre-treatment (age-pooled)	rs34760993	1	41910801	-0.007812276482582	0.0077180245586029
DBP age-pooled without statins	DBP pre-treatment (age-pooled)	rs186944771	1	43813918	-0.0080813858658075	0.0149129663702051
DBP age-pooled without statins	DBP pre-treatment (age-pooled)	rs410019	1	46783762	-0.0082757305353879	0.0076429589658065
DBP age-pooled without statins	DBP pre-treatment (age-pooled)	rs143397068	1	56651376	-0.0086693745106458	0.0045700601537993
DBP age-pooled without statins	DBP pre-treatment (age-pooled)	rs114688158	1	72389163	0.0087449392303824	0.0041719207508082
DBP age-pooled without statins	DBP pre-treatment (age-pooled)	rs190261600	1	82290243	-0.0081545580178499	0.0063607624069189
DBP age-pooled without statins	DBP pre-treatment (age-pooled)	rs150170698	1	86431710	-0.0078097456134855	0.0101840503305041
DBP age-pooled without statins	DBP pre-treatment (age-pooled)	rs61738489	1	89656974	0.0090469103306531	0.0040546786644814
DBP age-pooled without statins	DBP pre-treatment (age-pooled)	rs368625409	1	93546701	-0.008478419855237	0.0049125767082092
DBP age-pooled without statins	DBP pre-treatment (age-pooled)	rs181398434	1	94135464	-0.0081006735563278	0.0090471983047751
DBP age-pooled without statins	DBP pre-treatment (age-pooled)	rs139331734	1	97059575	0.0085712736472487	0.0046874420269822
DBP age-pooled without statins	DBP pre-treatment (age-pooled)	rs116065515	1	98436130	-0.0083502605557441	0.0056748896103837
DBP age-pooled without statins	DBP pre-treatment (age-pooled)	rs116473897	1	100568345	-0.0079415179789066	0.0069796579984727
DBP age-pooled without statins	DBP pre-treatment (age-pooled)	rs144211128	1	106546597	-0.0083672804757952	0.0075423147219368
DBP age-pooled without statins	DBP pre-treatment (age-pooled)	rs75286830	1	157377550	-0.0094309113919734	0.0021736616380993
DBP age-pooled without statins	DBP pre-treatment (age-pooled)	rs181938803	1	160554490	0.0086506661027669	0.0043430114847891
DBP age-pooled without statins	DBP pre-treatment (age-pooled)	rs151026009	1	163746475	-0.0080796871334314	0.0076422456445897
DBP age-pooled without statins	DBP pre-treatment (age-pooled)	rs147012780	1	165086404	-0.0081293107941746	0.0060882179680052
DBP age-pooled without statins	DBP pre-treatment (age-pooled)	rs146684674	1	183811097	-0.0088075557723641	0.0038709484889945
DBP age-pooled without statins	DBP pre-treatment (age-pooled)	rs114456379	1	186889873	0.0083450134843587	0.0053820699451616
DBP age-pooled without statins	DBP pre-treatment (age-pooled)	rs77811104	1	187759861	-0.0087001081556081	0.0043154061148032
DBP age-pooled without statins	DBP pre-treatment (age-pooled)	rs141575378	1	192716757	0.0080295922234654	0.0064905554003031
DBP age-pooled without statins	DBP pre-treatment (age-pooled)	rs139969565	1	204950730	-0.0080744717270135	0.0064149359308107
DBP age-pooled without statins	DBP pre-treatment (age-pooled)	rs145734086	1	223579781	0.0086936587467789	0.0057920526903594
DBP age-pooled without statins	DBP pre-treatment (age-pooled)	rs145879297	1	227518006	-0.0082472851499915	0.0056873332446094
DBP age-pooled without statins	DBP pre-treatment (age-pooled)	rs186944272	1	234803191	0.0083161946386098	0.0085552487385756
DBP age-pooled without statins	DBP pre-treatment (age-pooled)	rs76357412	1	237733197	-0.0081398133188486	0.0061869491146443
DBP age-pooled without statins	DBP pre-treatment (age-pooled)	rs185423437	1	237771321	0.0084081990644335	0.0050970284571071
DBP age-pooled without statins	DBP pre-treatment (age-pooled)	rs187444803	1	240265260	-0.0083219362422823	0.0057997321146291
DBP age-pooled without statins	DBP pre-treatment (age-pooled)	rs115848921	1	244845138	-0.0083578657358884	0.0057829172254497
DBP age-pooled without statins	DBP pre-treatment (age-pooled)	rs190587334	2	5781904	-0.0098750507459044	0.0017020120110588
DBP age-pooled without statins	DBP pre-treatment (age-pooled)	rs150370428	2	10336207	-0.0077994647435843	0.0078136566448021
DBP age-pooled without statins	DBP pre-treatment (age-pooled)	rs141884560	2	10806431	-0.0078755840659141	0.0081813715609452
DBP age-pooled without statins	DBP pre-treatment (age-pooled)	rs192957082	2	42249163	0.0081982463598251	0.0067123287594611
DBP age-pooled without statins	DBP pre-treatment (age-pooled)	rs116758493	2	43744466	-0.007724916562438	0.0085584284213358
DBP age-pooled without statins	DBP pre-treatment (age-pooled)	rs114070244	2	46297237	0.010113364085555	0.0011110728525727
DBP age-pooled without statins	DBP pre-treatment (age-pooled)	rs187146599	2	51125955	0.0089488718658685	0.0035100077196165
DBP age-pooled without statins	DBP pre-treatment (age-pooled)	rs148151309	2	67695172	0.0079510044306516	0.0104417305473014
DBP age-pooled without statins	DBP pre-treatment (age-pooled)	rs140212202	2	67819499	0.0091754039749503	0.0034978796172243
DBP age-pooled without statins	DBP pre-treatment (age-pooled)	rs147149691	2	67858193	-0.0087517919018864	0.0058611859331365
DBP age-pooled without statins	DBP pre-treatment (age-pooled)	rs146584375	2	100415206	0.0079983631148934	0.0067523309748785
DBP age-pooled without statins	DBP pre-treatment (age-pooled)	rs186157586	2	125781901	-0.0098355319350957	0.0021306914283929
DBP age-pooled without statins	DBP pre-treatment (age-pooled)	rs147193756	2	128058104	0.009432565420866	0.002778102060477
DBP age-pooled without statins	DBP pre-treatment (age-pooled)	rs146796371	2	135350680	-0.009275066666305	0.0026428661717661
DBP age-pooled without statins	DBP pre-treatment (age-pooled)	rs145382417	2	152977229	0.0078010731376707	0.0076136419555749
DBP age-pooled without statins	DBP pre-treatment (age-pooled)	rs78564082	2	153049043	-0.0078489324077963	0.0074979556285987
DBP age-pooled without statins	DBP pre-treatment (age-pooled)	rs145301322	2	166825958	-0.0095100039616227	0.0020763468314067
DBP age-pooled without statins	DBP pre-treatment (age-pooled)	rs188761008	2	182187183	-0.0078833904117345	0.0070823760938345
DBP age-pooled without statins	DBP pre-treatment (age-pooled)	rs72899917	2	185522491	-0.0088482964783906	0.0048340024271115
DBP age-pooled without statins	DBP pre-treatment (age-pooled)	rs148191918	2	189470749	-0.0084274159744381	0.0050100749314781
DBP age-pooled without statins	DBP pre-treatment (age-pooled)	rs114967757	2	202829252	0.0089008389040827	0.003960986122138
DBP age-pooled without statins	DBP pre-treatment (age-pooled)	rs141115799	2	220469878	-0.008895699866116	0.0057850481007606
DBP age-pooled without statins	DBP pre-treatment (age-pooled)	rs17336525	2	221631927	-0.0080787111073732	0.0064492227244175
DBP age-pooled without statins	DBP pre-treatment (age-pooled)	rs145853885	2	222005414	0.0077309808693826	0.0103325216754984
DBP age-pooled without statins	DBP pre-treatment (age-pooled)	rs68069354	2	227449782	0.0085809407755732	0.0073104531914971
DBP age-pooled without statins	DBP pre-treatment (age-pooled)	rs149164109	2	231955923	0.0100149754434823	0.0012348185854
DBP age-pooled without statins	DBP pre-treatment (age-pooled)	rs143577279	2	239966733	-0.0078773312270641	0.0074502643338798
DBP age-pooled without statins	DBP pre-treatment (age-pooled)	rs114246560	3	10759336	0.0078503442928195	0.0074658066587546
DBP age-pooled without statins	DBP pre-treatment (age-pooled)	rs185063502	3	33712553	0.0107308290898799	0.0004687382361913
DBP age-pooled without statins	DBP pre-treatment (age-pooled)	rs145581397	3	39536707	0.0109358727931976	0.0004238811894894
DBP age-pooled without statins	DBP pre-treatment (age-pooled)	rs111373288	3	40828332	-0.00826021656394	0.006450959811848
DBP age-pooled without statins	DBP pre-treatment (age-pooled)	rs377193875	3	42789888	-0.0083818715065717	0.0052558751590741
DBP age-pooled without statins	DBP pre-treatment (age-pooled)	CCR5	3	46414665	0.0084653627127408	0.0050146816661048
DBP age-pooled without statins	DBP pre-treatment (age-pooled)	rs73091450	3	58573909	0.0085521508008241	0.0073643677117941
DBP age-pooled without statins	DBP pre-treatment (age-pooled)	rs188313567	3	71027282	-0.0084642078727483	0.0057328431022689
DBP age-pooled without statins	DBP pre-treatment (age-pooled)	rs111700594	3	75959594	0.0082358932122588	0.0057904258075307
DBP age-pooled without statins	DBP pre-treatment (age-pooled)	rs11716055	3	95006479	-0.0095287589356303	0.0026660610502922
DBP age-pooled without statins	DBP pre-treatment (age-pooled)	rs11720161	3	98249031	0.0078085483983159	0.0085638571718764
DBP age-pooled without statins	DBP pre-treatment (age-pooled)	rs111815537	3	100597459	0.009025483392179	0.0033636450875424
DBP age-pooled without statins	DBP pre-treatment (age-pooled)	rs140574457	3	114156528	0.0081284996122121	0.0060506724702527
DBP age-pooled without statins	DBP pre-treatment (age-pooled)	rs142343341	3	116362464	0.0084387008100748	0.0056120148446385
DBP age-pooled without statins	DBP pre-treatment (age-pooled)	rs182801351	3	130384083	-0.0079194419085979	0.0074864093572298
DBP age-pooled without statins	DBP pre-treatment (age-pooled)	rs137883716	3	133313549	0.0081103593111038	0.0074854481027135
DBP age-pooled without statins	DBP pre-treatment (age-pooled)	rs184443839	3	145428179	0.009095249697566	0.0046567091475318
DBP age-pooled without statins	DBP pre-treatment (age-pooled)	rs116817666	3	147509686	-0.0089607499539852	0.0043646822818441
DBP age-pooled without statins	DBP pre-treatment (age-pooled)	rs183358101	3	147516554	0.0090357782319188	0.0034460475843325
DBP age-pooled without statins	DBP pre-treatment (age-pooled)	rs147019040	3	163724665	-0.0079114437103271	0.0077457095064096
DBP age-pooled without statins	DBP pre-treatment (age-pooled)	rs183866011	3	165641376	0.0080966874957084	0.0060811750363071
DBP age-pooled without statins	DBP pre-treatment (age-pooled)	rs116750976	3	168763613	0.0081598991528153	0.0062215431941707
DBP age-pooled without statins	DBP pre-treatment (age-pooled)	rs141426215	3	172751622	-0.0085549037903547	0.0058731158949009
DBP age-pooled without statins	DBP pre-treatment (age-pooled)	rs146133895	3	178818720	0.008963881060481	0.0041893845258745
DBP age-pooled without statins	DBP pre-treatment (age-pooled)	rs185044413	3	186634636	-0.0080044791102409	0.0066505799419048
DBP age-pooled without statins	DBP pre-treatment (age-pooled)	rs113311437	3	192157569	-0.007765335496515	0.0078034850887693
DBP age-pooled without statins	DBP pre-treatment (age-pooled)	rs116429657	4	16731292	-0.008539936505258	0.0046715820383801
DBP age-pooled without statins	DBP pre-treatment (age-pooled)	rs190369383	4	36442465	-0.0080809528008103	0.0075407837175812
DBP age-pooled without statins	DBP pre-treatment (age-pooled)	rs111299054	4	41635313	0.0088296439498662	0.0038323158025008
DBP age-pooled without statins	DBP pre-treatment (age-pooled)	rs185313206	4	46877019	0.008580700494349	0.00574562794373
DBP age-pooled without statins	DBP pre-treatment (age-pooled)	rs183819576	4	55207869	-0.0084126833826303	0.0052546759675054
DBP age-pooled without statins	DBP pre-treatment (age-pooled)	EPGN	4	75177607	0.0079291937872767	0.007360324499003
DBP age-pooled without statins	DBP pre-treatment (age-pooled)	rs181216176	4	75672599	-0.008150391280651	0.0058826647543415
DBP age-pooled without statins	DBP pre-treatment (age-pooled)	rs114719125	4	79471337	-0.0090951398015022	0.0030877314526925
DBP age-pooled without statins	DBP pre-treatment (age-pooled)	rs114391455	4	96759353	0.0084813712164759	0.0058064724017671
DBP age-pooled without statins	DBP pre-treatment (age-pooled)	rs13105682	4	102702364	-0.0121139390394091	0.0001743727320917
DBP age-pooled without statins	DBP pre-treatment (age-pooled)	rs185219574	4	118193570	0.0088420277461409	0.0053904843424674
DBP age-pooled without statins	DBP pre-treatment (age-pooled)	rs34540001	4	124760175	-0.008105032145977	0.006072901945059
DBP age-pooled without statins	DBP pre-treatment (age-pooled)	rs149537920	4	126468018	0.0080251228064298	0.0067364646474876
DBP age-pooled without statins	DBP pre-treatment (age-pooled)	rs184120117	4	142442683	-0.0082926154136657	0.0091279458708558
DBP age-pooled without statins	DBP pre-treatment (age-pooled)	rs187333785	4	149156000	0.0088421367108821	0.0037982629652862
DBP age-pooled without statins	DBP pre-treatment (age-pooled)	rs114679372	4	186614834	-0.0080194910988211	0.0076341500241937
DBP age-pooled without statins	DBP pre-treatment (age-pooled)	rs141626580	4	190317054	0.0079884966835379	0.0066300932460059
DBP age-pooled without statins	DBP pre-treatment (age-pooled)	rs146807957	5	5216302	-0.0078844726085662	0.0071334646193354
DBP age-pooled without statins	DBP pre-treatment (age-pooled)	rs77785004	5	7664331	-0.0078743221238255	0.0073932281780891
DBP age-pooled without statins	DBP pre-treatment (age-pooled)	rs141301504	5	13781343	0.010278582572937	0.0011152767136062
DBP age-pooled without statins	DBP pre-treatment (age-pooled)	rs184055314	5	25533697	0.0084102572873234	0.0074779843328564
DBP age-pooled without statins	DBP pre-treatment (age-pooled)	rs144324510	5	35478501	-0.0078194923698902	0.0081916870042132
DBP age-pooled without statins	DBP pre-treatment (age-pooled)	rs187913170	5	52893653	0.0083538787439465	0.00570380810427
DBP age-pooled without statins	DBP pre-treatment (age-pooled)	rs188694332	5	59819546	0.0094532389193773	0.002326370145105
DBP age-pooled without statins	DBP pre-treatment (age-pooled)	HOMER1	5	78739249	0.011921813711524	0.0078742732754592
DBP age-pooled without statins	DBP pre-treatment (age-pooled)	rs149585737	5	80360959	-0.0083422362804412	0.0062354465362704
DBP age-pooled without statins	DBP pre-treatment (age-pooled)	rs79116980	5	81167101	0.0078179212287068	0.0096370794063909
DBP age-pooled without statins	DBP pre-treatment (age-pooled)	PCSK1	5	95747983	0.0094802202656865	0.002305759911722
DBP age-pooled without statins	DBP pre-treatment (age-pooled)	rs191250099	5	119964661	0.0087378630414605	0.0040867165232237
DBP age-pooled without statins	DBP pre-treatment (age-pooled)	rs184952744	5	125137143	0.0092388922348618	0.0038905587441393
DBP age-pooled without statins	DBP pre-treatment (age-pooled)	rs146988084	5	126236864	0.0078915897756814	0.0074972638466373
DBP age-pooled without statins	DBP pre-treatment (age-pooled)	rs190729345	5	137781300	-0.0086434222757816	0.0046471742770905
DBP age-pooled without statins	DBP pre-treatment (age-pooled)	rs76725687	5	159031881	-0.0090299360454082	0.0033448509634441
DBP age-pooled without statins	DBP pre-treatment (age-pooled)	rs190247476	5	168495996	0.008042405359447	0.0071881866764619
DBP age-pooled without statins	DBP pre-treatment (age-pooled)	rs181985936	5	173452076	0.010109681636095	0.0020562654048162
DBP age-pooled without statins	DBP pre-treatment (age-pooled)	rs138535506	6	3494163	-0.0109155671671032	0.0007342423073207
DBP age-pooled without statins	DBP pre-treatment (age-pooled)	rs72811198	6	6941680	0.0089547596871852	0.0046970977485663
DBP age-pooled without statins	DBP pre-treatment (age-pooled)	rs9502699	6	8258458	0.0089400932192802	0.0037484664771058
DBP age-pooled without statins	DBP pre-treatment (age-pooled)	rs151163855	6	13385529	-0.0084829125553369	0.0057913919979095
DBP age-pooled without statins	DBP pre-treatment (age-pooled)	rs142771150	6	21434609	0.008464834652841	0.0082074290730059
DBP age-pooled without statins	DBP pre-treatment (age-pooled)	rs111471158	6	22374903	0.0086619295179843	0.0062330697431254
DBP age-pooled without statins	DBP pre-treatment (age-pooled)	rs149950893	6	23321566	0.0081359893083572	0.0060772449358911
DBP age-pooled without statins	DBP pre-treatment (age-pooled)	rs114365536	6	28569177	0.008563507348299	0.0069640865966454
DBP age-pooled without statins	DBP pre-treatment (age-pooled)	rs145384156	6	32606760	0.0111271040514111	0.0007736924272683
DBP age-pooled without statins	DBP pre-treatment (age-pooled)	rs41273120	6	39073079	0.0093530742451548	0.0036299975046384
DBP age-pooled without statins	DBP pre-treatment (age-pooled)	rs41273656	6	46593179	0.0086769796907901	0.0043650441821754
DBP age-pooled without statins	DBP pre-treatment (age-pooled)	rs149524030	6	52717209	0.0100828800350427	0.0039868826462159
DBP age-pooled without statins	DBP pre-treatment (age-pooled)	rs188843812	6	69280464	-0.0091080032289028	0.0042945916305548
DBP age-pooled without statins	DBP pre-treatment (age-pooled)	rs145984074	6	83504084	0.0078393062576651	0.0101457708912527
DBP age-pooled without statins	DBP pre-treatment (age-pooled)	rs117779928	6	85850504	0.0081401402130723	0.0130878932988075
DBP age-pooled without statins	DBP pre-treatment (age-pooled)	rs192512942	6	88125242	0.0082706352695822	0.0086727219881298
DBP age-pooled without statins	DBP pre-treatment (age-pooled)	rs184357737	6	99632733	0.0099953114986419	0.0012752928487707
DBP age-pooled without statins	DBP pre-treatment (age-pooled)	rs142426502	6	108018645	0.0081905247643589	0.0066099920486782
DBP age-pooled without statins	DBP pre-treatment (age-pooled)	rs192224860	6	137395393	0.0077306968159973	0.0083164224974978
DBP age-pooled without statins	DBP pre-treatment (age-pooled)	rs180690258	6	138349707	0.0081831533461809	0.0059496321190028
DBP age-pooled without statins	DBP pre-treatment (age-pooled)	rs79794026	6	166074222	-0.008326893672347	0.0058154681595729
DBP age-pooled without statins	DBP pre-treatment (age-pooled)	rs144213264	7	8803474	0.0084198368713259	0.0073593429820505
DBP age-pooled without statins	DBP pre-treatment (age-pooled)	rs112316397	7	24951395	0.0087078558281064	0.0046805084777101
DBP age-pooled without statins	DBP pre-treatment (age-pooled)	rs41316	7	28682530	0.008422146551311	0.0058186668783447
DBP age-pooled without statins	DBP pre-treatment (age-pooled)	rs144379367	7	37925596	-0.0086578596383333	0.0068472013515252
DBP age-pooled without statins	DBP pre-treatment (age-pooled)	rs115712936	7	40828526	-0.0083629060536623	0.0052044388508594
DBP age-pooled without statins	DBP pre-treatment (age-pooled)	rs145371481	7	53201544	-0.0081244278699159	0.0095654298669925
DBP age-pooled without statins	DBP pre-treatment (age-pooled)	rs118146307	7	81586988	0.0077584092505276	0.009061870131627
DBP age-pooled without statins	DBP pre-treatment (age-pooled)	rs115587634	7	82834384	-0.0083886971697211	0.0056265028782543
DBP age-pooled without statins	DBP pre-treatment (age-pooled)	rs116858242	7	85758095	-0.0079527981579303	0.0067623037268645
DBP age-pooled without statins	DBP pre-treatment (age-pooled)	rs187991527	7	93643974	0.0079422853887081	0.0079843794188786
DBP age-pooled without statins	DBP pre-treatment (age-pooled)	rs189961229	7	97941654	-0.0084866527467966	0.004971040004915
DBP age-pooled without statins	DBP pre-treatment (age-pooled)	rs150339535	7	99470726	0.0081695718690752	0.0061998427562024
DBP age-pooled without statins	DBP pre-treatment (age-pooled)	rs190050588	7	103093451	-0.0091896411031484	0.0040020698379281
DBP age-pooled without statins	DBP pre-treatment (age-pooled)	rs74408434	7	107558776	-0.0087172463536262	0.0051111974245124
DBP age-pooled without statins	DBP pre-treatment (age-pooled)	CALU	7	128395603	0.0100502399727702	0.0012403673876731
DBP age-pooled without statins	DBP pre-treatment (age-pooled)	rs75511781	7	131323710	0.0128058679401874	1.8483725745500604e-05
DBP age-pooled without statins	DBP pre-treatment (age-pooled)	rs111602161	7	138199493	0.0097877839580178	0.0019578510624808
DBP age-pooled without statins	DBP pre-treatment (age-pooled)	PRSS58	7	141954920	0.008401102386415	0.0056210639139659
DBP age-pooled without statins	DBP pre-treatment (age-pooled)	rs3918226	7	150690176	0.0133865233510732	0.0016996630249316
DBP age-pooled without statins	DBP pre-treatment (age-pooled)	rs891511	7	150704843	-0.016268216073513	7.68561551679769e-06
DBP age-pooled without statins	DBP pre-treatment (age-pooled)	rs3935852	7	151474541	0.0085554216057062	0.0057738394400241
DBP age-pooled without statins	DBP pre-treatment (age-pooled)	rs147847479	7	152574056	-0.0083761177957057	0.0058018290805266
DBP age-pooled without statins	DBP pre-treatment (age-pooled)	rs112682494	8	1868607	-0.0079675205051898	0.0093442621626365
DBP age-pooled without statins	DBP pre-treatment (age-pooled)	rs138200493	8	4261450	0.0083833588287234	0.0058808232700807
DBP age-pooled without statins	DBP pre-treatment (age-pooled)	rs62503714	8	16879732	0.0095335664227604	0.0037816476778937
DBP age-pooled without statins	DBP pre-treatment (age-pooled)	rs184097758	8	19011735	-0.0083370581269264	0.0053665175585001
DBP age-pooled without statins	DBP pre-treatment (age-pooled)	rs71519601	8	41015735	0.0087467478588223	0.0045587472646273
DBP age-pooled without statins	DBP pre-treatment (age-pooled)	rs143967887	8	50122865	-0.00818925909698	0.0065018646624292
DBP age-pooled without statins	DBP pre-treatment (age-pooled)	rs148610198	8	65147489	0.0097838304936885	0.0019606844547671
DBP age-pooled without statins	DBP pre-treatment (age-pooled)	NCOA2	8	71169018	0.0081786150112748	0.008216910853807
DBP age-pooled without statins	DBP pre-treatment (age-pooled)	rs184257766	8	74273142	0.0083403382450342	0.005350509497509
DBP age-pooled without statins	DBP pre-treatment (age-pooled)	rs117573836	8	96326728	0.0091451844200491	0.0035061467733829
DBP age-pooled without statins	DBP pre-treatment (age-pooled)	rs143081475	8	104377216	0.0077965641394257	0.0077267815218444
DBP age-pooled without statins	DBP pre-treatment (age-pooled)	ENY2	8	110352367	0.007880438119173	0.0082189736152727
DBP age-pooled without statins	DBP pre-treatment (age-pooled)	rs112475033	8	125503973	0.0087277414277195	0.0041081207753844
DBP age-pooled without statins	DBP pre-treatment (age-pooled)	rs143543748	8	126034142	-0.0084068141877651	0.0060856439259983
DBP age-pooled without statins	DBP pre-treatment (age-pooled)	rs188378744	8	133771703	-0.0077380258589982	0.0094725323513688
DBP age-pooled without statins	DBP pre-treatment (age-pooled)	rs79480799	8	136013122	-0.0076918303966522	0.0085061624201089
DBP age-pooled without statins	DBP pre-treatment (age-pooled)	rs59376288	8	139620079	0.0090078879147768	0.0040098889508178
DBP age-pooled without statins	DBP pre-treatment (age-pooled)	rs57135888	8	140813625	-0.0079204132780432	0.0081224687433219
DBP age-pooled without statins	DBP pre-treatment (age-pooled)	rs149404149	9	8152271	0.0080834636464715	0.0065056881648345
DBP age-pooled without statins	DBP pre-treatment (age-pooled)	rs10959071	9	10358003	-0.0081947073340415	0.0058778908233772
DBP age-pooled without statins	DBP pre-treatment (age-pooled)	rs181560258	9	25633045	0.0085028484463691	0.0058270182061034
DBP age-pooled without statins	DBP pre-treatment (age-pooled)	rs150371629	9	27916248	0.0089043788611888	0.0035525743653316
DBP age-pooled without statins	DBP pre-treatment (age-pooled)	rs186402480	9	31068648	0.0091038225218653	0.0030999297588176
DBP age-pooled without statins	DBP pre-treatment (age-pooled)	rs117905886	9	32299111	-0.0085247037932276	0.0046578926272746
DBP age-pooled without statins	DBP pre-treatment (age-pooled)	rs144696690	9	73923027	0.0082359798252582	0.00833259482883
DBP age-pooled without statins	DBP pre-treatment (age-pooled)	rs113501879	9	77668680	-0.0083826137706637	0.0058371314303614
DBP age-pooled without statins	DBP pre-treatment (age-pooled)	rs6560474	9	78504107	-0.0100150369107723	0.0014600136349792
DBP age-pooled without statins	DBP pre-treatment (age-pooled)	rs190044414	9	88041411	-0.0096214562654495	0.0018986174468476
DBP age-pooled without statins	DBP pre-treatment (age-pooled)	rs113002222	9	92255198	0.0079101147130131	0.0073506583998309
DBP age-pooled without statins	DBP pre-treatment (age-pooled)	rs193176517	9	105949224	-0.0096878865733742	0.0017856158977008
DBP age-pooled without statins	DBP pre-treatment (age-pooled)	rs113354679	9	114186380	0.0079510295763611	0.0083255447882418
DBP age-pooled without statins	DBP pre-treatment (age-pooled)	rs181342236	9	120934104	-0.0079098716378211	0.0082021348912918
DBP age-pooled without statins	DBP pre-treatment (age-pooled)	rs144972473	9	121823140	0.0078091761097311	0.0083330209647748
DBP age-pooled without statins	DBP pre-treatment (age-pooled)	rs143145476	9	127405991	-0.0084931263700127	0.0052160905011785
DBP age-pooled without statins	DBP pre-treatment (age-pooled)	rs45531837	9	134322617	0.0082373516634106	0.0058045246749125
DBP age-pooled without statins	DBP pre-treatment (age-pooled)	rs3025380	9	136501756	-0.0123501559719443	9.179903849864642e-05
DBP age-pooled without statins	DBP pre-treatment (age-pooled)	rs6271	9	136522274	-0.0136836823076009	6.906020784318215e-06
DBP age-pooled without statins	DBP pre-treatment (age-pooled)	rs142291593	9	139494366	-0.0077903834171593	0.0078069379396836
DBP age-pooled without statins	DBP pre-treatment (age-pooled)	RBM17	10	6145185	0.0099126948043704	0.0019131663524663
DBP age-pooled without statins	DBP pre-treatment (age-pooled)	rs117888005	10	6648507	0.0105797043070197	0.0010363674340514
DBP age-pooled without statins	DBP pre-treatment (age-pooled)	rs116948794	10	7294576	-0.0090705286711454	0.0030995399077962
DBP age-pooled without statins	DBP pre-treatment (age-pooled)	rs78098367	10	12551952	0.0086500095203518	0.0046979327476356
DBP age-pooled without statins	DBP pre-treatment (age-pooled)	SLC39A12	10	18286494	-0.0081993024796247	0.005872201025071
DBP age-pooled without statins	DBP pre-treatment (age-pooled)	rs147259591	10	21243654	0.0096623143181204	0.0018382647094388
DBP age-pooled without statins	DBP pre-treatment (age-pooled)	rs181685809	10	43947171	-0.0080912606790661	0.006918614290351
DBP age-pooled without statins	DBP pre-treatment (age-pooled)	rs182555959	10	54024383	-0.0078709218651056	0.0076337436652074
DBP age-pooled without statins	DBP pre-treatment (age-pooled)	rs189452618	10	62442501	0.0096573308110237	0.0026753639628242
DBP age-pooled without statins	DBP pre-treatment (age-pooled)	rs181804142	10	82650367	0.0090126479044556	0.0034948076766705
DBP age-pooled without statins	DBP pre-treatment (age-pooled)	rs143618745	10	107890776	0.0083205588161945	0.0055708639093964
DBP age-pooled without statins	DBP pre-treatment (age-pooled)	rs192745596	10	112055354	0.0082078035920858	0.0062712580412972
DBP age-pooled without statins	DBP pre-treatment (age-pooled)	rs185202931	10	116090561	-0.0082851694896817	0.0056148405431287
DBP age-pooled without statins	DBP pre-treatment (age-pooled)	SLC18A2	10	119019772	-0.0081848995760083	0.0062232741702585
DBP age-pooled without statins	DBP pre-treatment (age-pooled)	rs149370201	10	119343280	0.0082696517929434	0.0062025210244195
DBP age-pooled without statins	DBP pre-treatment (age-pooled)	rs182780772	10	123191820	-0.0116943344473838	0.0001365825216823
DBP age-pooled without statins	DBP pre-treatment (age-pooled)	rs77430445	10	123906610	-0.0077644325792789	0.0089491520825221
DBP age-pooled without statins	DBP pre-treatment (age-pooled)	rs11599248	10	129814801	-0.0090413093566894	0.0053426376762583
DBP age-pooled without statins	DBP pre-treatment (age-pooled)	rs140975034	10	131036318	-0.0082410397008061	0.0060333955368938
DBP age-pooled without statins	DBP pre-treatment (age-pooled)	rs191101868	10	135408059	-0.0080904811620712	0.0063829122938733
DBP age-pooled without statins	DBP pre-treatment (age-pooled)	rs150659958	11	6022803	-0.0082482723519206	0.0057454154368797
DBP age-pooled without statins	DBP pre-treatment (age-pooled)	rs140936573	11	9645654	-0.0086939567700028	0.0043059529043021
DBP age-pooled without statins	DBP pre-treatment (age-pooled)	rs11600105	11	11599494	0.009264713153243	0.0032764039759021
DBP age-pooled without statins	DBP pre-treatment (age-pooled)	rs148254975	11	15408898	0.0101104723289608	0.0014306862712792
DBP age-pooled without statins	DBP pre-treatment (age-pooled)	rs181688255	11	18790870	-0.0097837094217538	0.0016230153468935
DBP age-pooled without statins	DBP pre-treatment (age-pooled)	rs74673335	11	22538062	-0.0091152703389525	0.0043795651513865
DBP age-pooled without statins	DBP pre-treatment (age-pooled)	rs150500267	11	23969597	0.0084329210221767	0.0057242203887438
DBP age-pooled without statins	DBP pre-treatment (age-pooled)	rs138252567	11	24534227	0.0092417420819401	0.0045313080387945
DBP age-pooled without statins	DBP pre-treatment (age-pooled)	rs72876861	11	26009259	0.0079509820789098	0.0084244733806968
DBP age-pooled without statins	DBP pre-treatment (age-pooled)	rs117476928	11	26492770	-0.0084613692015409	0.0054778928432266
DBP age-pooled without statins	DBP pre-treatment (age-pooled)	rs72939712	11	36119151	-0.0091233076527714	0.0041349850486634
DBP age-pooled without statins	DBP pre-treatment (age-pooled)	rs190567528	11	39554330	-0.0081352489069104	0.0071064944026626
DBP age-pooled without statins	DBP pre-treatment (age-pooled)	rs150440195	11	50250677	0.0082167750224471	0.0066680254843265
DBP age-pooled without statins	DBP pre-treatment (age-pooled)	SPTBN2	11	66474708	-0.0083135981112718	0.0057678224727013
DBP age-pooled without statins	DBP pre-treatment (age-pooled)	rs191070677	11	67889283	0.0080016748979687	0.0081776011620055
DBP age-pooled without statins	DBP pre-treatment (age-pooled)	rs79042347	11	74289053	0.0079965740442276	0.0077396216657669
DBP age-pooled without statins	DBP pre-treatment (age-pooled)	rs186485987	11	76788505	-0.0083219921216368	0.0062430107639851
DBP age-pooled without statins	DBP pre-treatment (age-pooled)	rs193095504	11	77709360	0.0096459900960326	0.0027801401897189
DBP age-pooled without statins	DBP pre-treatment (age-pooled)	rs149723259	11	97788660	-0.0085047492757439	0.0048410177261973
DBP age-pooled without statins	DBP pre-treatment (age-pooled)	rs74537960	11	111159100	0.0090636638924479	0.003505880192625
DBP age-pooled without statins	DBP pre-treatment (age-pooled)	rs186535839	11	111466909	-0.007821082137525	0.0080995890287343
DBP age-pooled without statins	DBP pre-treatment (age-pooled)	rs77727009	11	113149509	0.0081508280709385	0.007407081802505
DBP age-pooled without statins	DBP pre-treatment (age-pooled)	rs141279402	11	114530596	-0.0095028551295399	0.0030433140962511
DBP age-pooled without statins	DBP pre-treatment (age-pooled)	rs189787447	11	118623046	0.0085761649534106	0.0072783893154734
DBP age-pooled without statins	DBP pre-treatment (age-pooled)	rs74846025	11	119123203	0.008459448814392	0.0050540741977652
DBP age-pooled without statins	DBP pre-treatment (age-pooled)	rs139264165	11	122751988	-0.0080842673778533	0.0069515850115614
DBP age-pooled without statins	DBP pre-treatment (age-pooled)	rs10894192	11	130266117	-0.0148707665503025	1.05096083136803e-07
DBP age-pooled without statins	DBP pre-treatment (age-pooled)	rs192286377	12	1535481	-0.0077845309861004	0.007715684119911
DBP age-pooled without statins	DBP pre-treatment (age-pooled)	rs184403257	12	51499521	-0.0101362271234393	0.0017013355150637
DBP age-pooled without statins	DBP pre-treatment (age-pooled)	rs78999113	12	52011323	0.0082914596423506	0.0058889469260017
DBP age-pooled without statins	DBP pre-treatment (age-pooled)	rs147283315	12	53109459	0.0091784698888659	0.0035197128494823
DBP age-pooled without statins	DBP pre-treatment (age-pooled)	SUOX	12	56395694	0.0081485174596309	0.0062011384628284
DBP age-pooled without statins	DBP pre-treatment (age-pooled)	rs145488272	12	63065134	0.0080482698976993	0.0099284397343971
DBP age-pooled without statins	DBP pre-treatment (age-pooled)	rs147195870	12	63437869	0.009172735735774	0.002964875941071
DBP age-pooled without statins	DBP pre-treatment (age-pooled)	rs144804233	12	70826548	0.0099137118086218	0.0016967299558083
DBP age-pooled without statins	DBP pre-treatment (age-pooled)	rs180985312	12	77200817	-0.0078322058543562	0.0075403212280398
DBP age-pooled without statins	DBP pre-treatment (age-pooled)	rs148023189	12	87867959	-0.0086366198956966	0.0043263348562878
DBP age-pooled without statins	DBP pre-treatment (age-pooled)	rs143436116	12	96009554	0.0081029385328292	0.0062304266608893
DBP age-pooled without statins	DBP pre-treatment (age-pooled)	rs117822465	12	100894200	0.0093365786597132	0.0024544466431252
DBP age-pooled without statins	DBP pre-treatment (age-pooled)	rs75955947	12	102916294	0.0077092908322811	0.0084225770944608
DBP age-pooled without statins	DBP pre-treatment (age-pooled)	rs113770930	12	113170018	-0.0102836666628718	0.0010108256972164
DBP age-pooled without statins	DBP pre-treatment (age-pooled)	rs11067399	12	115518102	0.0089798653498291	0.0043728550733821
DBP age-pooled without statins	DBP pre-treatment (age-pooled)	rs189646388	12	117368413	-0.0087319072335958	0.0051483248302538
DBP age-pooled without statins	DBP pre-treatment (age-pooled)	rs138909717	12	118256178	0.0078087104484438	0.0094730457731952
DBP age-pooled without statins	DBP pre-treatment (age-pooled)	rs117594916	12	119593923	0.0080369776114821	0.007181528459041
DBP age-pooled without statins	DBP pre-treatment (age-pooled)	rs190873811	12	132887088	-0.0096726445481181	0.0019409096045641
DBP age-pooled without statins	DBP pre-treatment (age-pooled)	rs181535479	13	34321736	0.0095815509557724	0.0019198967620831
DBP age-pooled without statins	DBP pre-treatment (age-pooled)	rs9592038	13	60877586	-0.0082711102440953	0.0060322815404226
DBP age-pooled without statins	DBP pre-treatment (age-pooled)	rs146722943	13	73151582	-0.0077756787650287	0.0085838579752619
DBP age-pooled without statins	DBP pre-treatment (age-pooled)	rs182688728	13	88829456	0.0078220823779702	0.0075126006488508
DBP age-pooled without statins	DBP pre-treatment (age-pooled)	rs77468740	13	93929157	0.0089391963556408	0.0046523446070886
DBP age-pooled without statins	DBP pre-treatment (age-pooled)	rs150576850	13	100127393	0.0086569553241133	0.0062086005470557
DBP age-pooled without statins	DBP pre-treatment (age-pooled)	rs140009833	13	106294933	0.0077990544959902	0.0078713641516992
DBP age-pooled without statins	DBP pre-treatment (age-pooled)	rs78002629	13	106550775	-0.0091518647968769	0.0031132048258276
DBP age-pooled without statins	DBP pre-treatment (age-pooled)	rs144830711	13	107772854	-0.008082122541964	0.0062324447952346
DBP age-pooled without statins	DBP pre-treatment (age-pooled)	rs17242783	14	21163686	0.0081016672775149	0.0065046042215159
DBP age-pooled without statins	DBP pre-treatment (age-pooled)	rs115660704	14	21602959	0.0090205511078238	0.0047039849881315
DBP age-pooled without statins	DBP pre-treatment (age-pooled)	rs1754633	14	22002745	0.0090161906555294	0.0041181307220487
DBP age-pooled without statins	DBP pre-treatment (age-pooled)	rs75911254	14	22425734	0.0090886382386088	0.0039978806070207
DBP age-pooled without statins	DBP pre-treatment (age-pooled)	rs138993625	14	23669685	-0.0077871545217931	0.0077678141774434
DBP age-pooled without statins	DBP pre-treatment (age-pooled)	rs4453376	14	26565781	-0.0115969199687242	0.0001699071379945
DBP age-pooled without statins	DBP pre-treatment (age-pooled)	rs111309965	14	34842455	0.0079150032252073	0.0081894164568812
DBP age-pooled without statins	DBP pre-treatment (age-pooled)	rs143384851	14	41359454	-0.0082481736317276	0.0057493300968962
DBP age-pooled without statins	DBP pre-treatment (age-pooled)	rs138098351	14	51382304	0.0084923766553401	0.006650401743806
DBP age-pooled without statins	DBP pre-treatment (age-pooled)	rs72728207	14	65407298	0.0113375904038548	0.0090331322016563
DBP age-pooled without statins	DBP pre-treatment (age-pooled)	rs139334941	14	70775824	0.0084494715556502	0.0053857282957007
DBP age-pooled without statins	DBP pre-treatment (age-pooled)	rs61979786	14	85481181	0.0083601456135511	0.0057492655012267
DBP age-pooled without statins	DBP pre-treatment (age-pooled)	rs186922269	14	97055025	-0.0100829098373651	0.0017114858680474
DBP age-pooled without statins	DBP pre-treatment (age-pooled)	rs55947236	14	104605761	0.0087628848850727	0.0040965427626041
DBP age-pooled without statins	DBP pre-treatment (age-pooled)	rs17568920	15	29623425	0.0105521911755204	0.000819010134108
DBP age-pooled without statins	DBP pre-treatment (age-pooled)	rs118028786	15	30355701	0.0085725467652082	0.0065846238317996
DBP age-pooled without statins	DBP pre-treatment (age-pooled)	rs79531374	15	35429670	-0.0101206451654434	0.0011370281685683
DBP age-pooled without statins	DBP pre-treatment (age-pooled)	rs147673037	15	62507676	0.0082031860947608	0.0060853344516164
DBP age-pooled without statins	DBP pre-treatment (age-pooled)	rs145649853	15	71646309	-0.0093508390709757	0.002466185629972
DBP age-pooled without statins	DBP pre-treatment (age-pooled)	rs372527875	15	81131956	0.0081401783972978	0.0060262209585015
DBP age-pooled without statins	DBP pre-treatment (age-pooled)	BNC1	15	83939060	-0.0085162343457341	0.0051622789202689
DBP age-pooled without statins	DBP pre-treatment (age-pooled)	rs138646558	15	89972783	0.0085715018212795	0.0047358421566515
DBP age-pooled without statins	DBP pre-treatment (age-pooled)	rs111678670	15	92301350	0.0079778200015425	0.0081888035288872
DBP age-pooled without statins	DBP pre-treatment (age-pooled)	rs191334502	15	93091542	-0.0093673719093203	0.002427949341244
DBP age-pooled without statins	DBP pre-treatment (age-pooled)	rs111801716	15	95666367	0.0092602800577878	0.0035591713789927
DBP age-pooled without statins	DBP pre-treatment (age-pooled)	rs150846632	15	98259519	0.0087031759321689	0.0043313922740019
DBP age-pooled without statins	DBP pre-treatment (age-pooled)	rs28703750	15	98574853	0.0080922599881887	0.0065878476168968
DBP age-pooled without statins	DBP pre-treatment (age-pooled)	rs12902873	15	100394331	0.0079781683161854	0.007692147856176
DBP age-pooled without statins	DBP pre-treatment (age-pooled)	rs139491786	16	2086421	-0.0123414918780326	0.000121400690036
DBP age-pooled without statins	DBP pre-treatment (age-pooled)	rs140421601	16	2814950	0.0085731651633977	0.0050229920408135
DBP age-pooled without statins	DBP pre-treatment (age-pooled)	rs4785956	16	4334600	-0.0098314229398965	0.0017979798975286
DBP age-pooled without statins	DBP pre-treatment (age-pooled)	rs185701593	16	5235969	0.0077781034633517	0.0081454493867923
DBP age-pooled without statins	DBP pre-treatment (age-pooled)	rs118150614	16	7397104	0.0094654699787497	0.0032739437950746
DBP age-pooled without statins	DBP pre-treatment (age-pooled)	rs141129388	16	9575872	0.0095768272876739	0.0023607409971775
DBP age-pooled without statins	DBP pre-treatment (age-pooled)	rs186704039	16	18048147	0.0086029134690761	0.0045797572531852
DBP age-pooled without statins	DBP pre-treatment (age-pooled)	rs45563239	16	52554640	0.0081461854279041	0.0062310572673934
DBP age-pooled without statins	DBP pre-treatment (age-pooled)	rs116977034	16	54217565	0.0086447363719344	0.0045373828535574
DBP age-pooled without statins	DBP pre-treatment (age-pooled)	HYDIN	16	71052953	-0.0095306457951664	0.0020694624391964
DBP age-pooled without statins	DBP pre-treatment (age-pooled)	rs376208981	16	77985312	-0.0094427494332194	0.0031081864615237
DBP age-pooled without statins	DBP pre-treatment (age-pooled)	rs72832167	16	82693464	-0.0079354252666234	0.0067486652503553
DBP age-pooled without statins	DBP pre-treatment (age-pooled)	rs11646214	16	88453746	-0.0086613949388265	0.0061747532470573
DBP age-pooled without statins	DBP pre-treatment (age-pooled)	rs190966985	17	1157640	0.0083843683823943	0.0057806954994374
DBP age-pooled without statins	DBP pre-treatment (age-pooled)	MINK1	17	4769019	0.0078837247565388	0.0082060992930652
DBP age-pooled without statins	DBP pre-treatment (age-pooled)	rs149686690	17	6886576	0.0079965405166149	0.0074851710347543
DBP age-pooled without statins	DBP pre-treatment (age-pooled)	rs149753275	17	7963718	-0.0091364923864603	0.0043482701983712
DBP age-pooled without statins	DBP pre-treatment (age-pooled)	rs139341383	17	10050653	-0.0081942258402705	0.0061839543160096
DBP age-pooled without statins	DBP pre-treatment (age-pooled)	rs56097298	17	11338472	0.008087184280157	0.0064610372960831
DBP age-pooled without statins	DBP pre-treatment (age-pooled)	rs76188347	17	25829922	0.0113223306834697	0.0005218219179449
DBP age-pooled without statins	DBP pre-treatment (age-pooled)	rs117727189	17	30890187	0.0083054741844534	0.0069332394089697
DBP age-pooled without statins	DBP pre-treatment (age-pooled)	rs183473754	17	32739131	-0.0081194452941417	0.0077648056197877
DBP age-pooled without statins	DBP pre-treatment (age-pooled)	rs112095492	17	39459567	0.0080130863934755	0.0085870202074073
DBP age-pooled without statins	DBP pre-treatment (age-pooled)	rs117098460	17	47028287	-0.0077869687229394	0.0077467327955138
DBP age-pooled without statins	DBP pre-treatment (age-pooled)	rs141915991	17	47187020	0.0096626160666346	0.0022871663963397
DBP age-pooled without statins	DBP pre-treatment (age-pooled)	rs116908812	17	60378572	0.0082959663122892	0.0057776698680295
DBP age-pooled without statins	DBP pre-treatment (age-pooled)	rs16946721	17	61106371	-0.0120779741555452	6.113568660873564e-05
DBP age-pooled without statins	DBP pre-treatment (age-pooled)	POLG2	17	62483528	0.0091864401474595	0.0030947082383231
DBP age-pooled without statins	DBP pre-treatment (age-pooled)	rs373627627	17	64280061	-0.0091341352090239	0.0030598847823467
DBP age-pooled without statins	DBP pre-treatment (age-pooled)	rs186285970	17	66981756	-0.0088485358282923	0.0039647089070326
DBP age-pooled without statins	DBP pre-treatment (age-pooled)	rs142119076	17	69009165	-0.0079542743042111	0.0073835031491459
DBP age-pooled without statins	DBP pre-treatment (age-pooled)	rs77034586	17	71445259	-0.0085119036957621	0.0049118903971036
DBP age-pooled without statins	DBP pre-treatment (age-pooled)	rs9946908	18	3523714	0.0080956015735864	0.0071083696695154
DBP age-pooled without statins	DBP pre-treatment (age-pooled)	rs149008087	18	4331266	0.0082979975268244	0.0085974654077545
DBP age-pooled without statins	DBP pre-treatment (age-pooled)	rs72876505	18	6823195	-0.0081750052049756	0.0098375769079372
DBP age-pooled without statins	DBP pre-treatment (age-pooled)	rs140269862	18	8685148	0.0084490487352013	0.0053734240611375
DBP age-pooled without statins	DBP pre-treatment (age-pooled)	rs113916252	18	24915679	0.0089148851111531	0.0043555727600918
DBP age-pooled without statins	DBP pre-treatment (age-pooled)	rs144180010	18	54768865	-0.0089467456564307	0.0036171837954051
DBP age-pooled without statins	DBP pre-treatment (age-pooled)	rs139039132	18	57442317	0.0080621801316738	0.0074772459488028
DBP age-pooled without statins	DBP pre-treatment (age-pooled)	rs75830208	18	58886715	-0.0093937749043107	0.0035157600923809
DBP age-pooled without statins	DBP pre-treatment (age-pooled)	rs144530600	18	60904381	0.0082484586164355	0.005753704142848
DBP age-pooled without statins	DBP pre-treatment (age-pooled)	rs17084918	18	69367723	-0.008055186830461	0.006580587941867
DBP age-pooled without statins	DBP pre-treatment (age-pooled)	rs117129700	18	70701820	-0.0095218736678361	0.0026215676693115
DBP age-pooled without statins	DBP pre-treatment (age-pooled)	rs113352329	19	321974	0.0085420701652765	0.0057829505539393
DBP age-pooled without statins	DBP pre-treatment (age-pooled)	rs142058269	19	1257136	0.0079891812056303	0.0082106298550372
DBP age-pooled without statins	DBP pre-treatment (age-pooled)	rs34834806	19	3951613	0.0077501181513071	0.0107232370836351
DBP age-pooled without statins	DBP pre-treatment (age-pooled)	rs112845000	19	6903367	0.0077157472260296	0.0085603349336329
DBP age-pooled without statins	DBP pre-treatment (age-pooled)	rs55670943	19	11441374	-0.0114414105191826	0.0002603616038381
DBP age-pooled without statins	DBP pre-treatment (age-pooled)	rs167479	19	11526765	-0.0201322473585605	0.0
DBP age-pooled without statins	DBP pre-treatment (age-pooled)	rs181811277	19	13959857	0.0080409403890371	0.0067484975429645
DBP age-pooled without statins	DBP pre-treatment (age-pooled)	rs12979908	19	21985149	0.0101199652999639	0.0016947996075535
DBP age-pooled without statins	DBP pre-treatment (age-pooled)	rs188517413	19	29382387	-0.0078949779272079	0.0096618988847749
DBP age-pooled without statins	DBP pre-treatment (age-pooled)	rs17599450	19	30328753	0.0169458799064159	1.8528202707761543e-09
DBP age-pooled without statins	DBP pre-treatment (age-pooled)	rs138088039	19	31063476	0.0103833321481943	0.0011396817061573
DBP age-pooled without statins	DBP pre-treatment (age-pooled)	rs117126083	19	32650833	0.0082843713462352	0.0060356537732302
DBP age-pooled without statins	DBP pre-treatment (age-pooled)	rs143295849	19	35611853	-0.008601926267147	0.0045531630771424
DBP age-pooled without statins	DBP pre-treatment (age-pooled)	AKT2	19	40763833	0.0079103112220764	0.0090395268929479
DBP age-pooled without statins	DBP pre-treatment (age-pooled)	rs182448132	19	52999334	-0.0087865926325321	0.0045308926430167
DBP age-pooled without statins	DBP pre-treatment (age-pooled)	rs139269305	19	57319990	0.0087305000051856	0.0053306944598067
DBP age-pooled without statins	DBP pre-treatment (age-pooled)	rs184347494	20	4358493	-0.0080659994855523	0.0062312379969034
DBP age-pooled without statins	DBP pre-treatment (age-pooled)	BMP2	20	6754619	0.0094285057857632	0.0023434340314702
DBP age-pooled without statins	DBP pre-treatment (age-pooled)	rs35573680	20	9795178	0.0096546337008476	0.0019487013661487
DBP age-pooled without statins	DBP pre-treatment (age-pooled)	rs186904590	20	13247073	0.0080908453091979	0.0064995135210601
DBP age-pooled without statins	DBP pre-treatment (age-pooled)	rs34443755	20	13346132	-0.0078198155388236	0.0074882376432527
DBP age-pooled without statins	DBP pre-treatment (age-pooled)	rs183306054	20	24928748	-0.0086419880390167	0.0053383788753021
DBP age-pooled without statins	DBP pre-treatment (age-pooled)	rs186966546	20	42479532	0.0096314242109656	0.0029959504685979
DBP age-pooled without statins	DBP pre-treatment (age-pooled)	rs149671237	20	44029484	-0.0107296304777264	0.0007815938927573
DBP age-pooled without statins	DBP pre-treatment (age-pooled)	rs141372571	20	44921682	0.0088989837095141	0.0040068832618268
DBP age-pooled without statins	DBP pre-treatment (age-pooled)	rs184779604	20	46877217	0.0079402960836887	0.0101707366103918
DBP age-pooled without statins	DBP pre-treatment (age-pooled)	rs141597424	20	48873920	0.0080451527610421	0.007106449603622
DBP age-pooled without statins	DBP pre-treatment (age-pooled)	rs75953512	20	53577510	0.0085208741948008	0.0051617807365956
DBP age-pooled without statins	DBP pre-treatment (age-pooled)	rs144616071	20	55099316	-0.0085391644388437	0.0051707556057393
DBP age-pooled without statins	DBP pre-treatment (age-pooled)	rs73149266	20	61041234	0.0079606091603636	0.0066617812924548
DBP age-pooled without statins	DBP pre-treatment (age-pooled)	rs200383755	20	61050522	0.0098081910982728	0.0029505387820204
DBP age-pooled without statins	DBP pre-treatment (age-pooled)	rs17773895	21	20057726	0.0081657283008098	0.0062449402167257
DBP age-pooled without statins	DBP pre-treatment (age-pooled)	rs147914655	21	39857776	0.0078651700168848	0.0075146726441284
DBP age-pooled without statins	DBP pre-treatment (age-pooled)	rs112005532	21	39957981	-0.0126511203125119	1.7762249703731268e-05
DBP age-pooled without statins	DBP pre-treatment (age-pooled)	rs137923903	21	44829595	-0.0105272252112627	0.0017687457776343
DBP age-pooled without statins	DBP pre-treatment (age-pooled)	rs143116902	21	47394988	0.0088525442406535	0.0043833498402441
DBP age-pooled without statins	DBP pre-treatment (age-pooled)	rs62229485	22	18629791	-0.0087585588917136	0.0060686148057968
DBP age-pooled without statins	DBP pre-treatment (age-pooled)	rs113244679	22	23157113	0.0083092199638485	0.0067467166022013
DBP age-pooled without statins	DBP pre-treatment (age-pooled)	rs77407885	22	25513098	-0.0085680736228823	0.0046822972840396
DBP age-pooled without statins	Age first seen in GP records	rs187729359	11	25338116	-0.0080208359286189	0.0067595146092281
DBP age-pooled without statins	Age last seen in GP records	rs147750638	2	217238435	0.0090870903804898	0.0062119524382028
DBP age-pooled without statins	no. of measurements (age-pooled)	rs150514056	1	5232975	0.0085573196411132	0.0057008670376337
DBP age-pooled without statins	no. of measurements (age-pooled)	rs143080024	1	10798380	0.0081959841772913	0.0060555425006122
DBP age-pooled without statins	no. of measurements (age-pooled)	ID3	1	23885347	0.0081622703000903	0.0061363086285493
DBP age-pooled without statins	no. of measurements (age-pooled)	rs190633342	1	44682319	0.0081421928480267	0.0072630584791171
DBP age-pooled without statins	no. of measurements (age-pooled)	rs141222966	1	45401870	0.0073221321217715	0.0083128266263526
DBP age-pooled without statins	no. of measurements (age-pooled)	rs191474993	1	72012632	0.008693722076714	0.0060243689659899
DBP age-pooled without statins	no. of measurements (age-pooled)	rs149155726	1	73606667	0.0082858623936772	0.0038449206121414
DBP age-pooled without statins	no. of measurements (age-pooled)	rs111694471	1	74204948	0.008984082378447	0.0062244673795705
DBP age-pooled without statins	no. of measurements (age-pooled)	rs139749562	1	95284638	0.008262438699603	0.0043194349972037
DBP age-pooled without statins	no. of measurements (age-pooled)	SLC30A7	1	101404470	0.0097572961822152	0.0030956616863664
DBP age-pooled without statins	no. of measurements (age-pooled)	rs191360690	1	116049557	0.0076314467005431	0.0060753148068812
DBP age-pooled without statins	no. of measurements (age-pooled)	ATP1A1	1	116934086	0.0088163539767265	0.0026242710311465
DBP age-pooled without statins	no. of measurements (age-pooled)	rs114901255	1	163002668	0.0089185517281293	0.0029818153717307
DBP age-pooled without statins	no. of measurements (age-pooled)	PBX1	1	164696677	0.0095739662647247	0.0021915633629305
DBP age-pooled without statins	no. of measurements (age-pooled)	rs377624368	1	184455057	0.008559251204133	0.0062113449328319
DBP age-pooled without statins	no. of measurements (age-pooled)	CFHR2	1	196858627	0.0093260360881686	0.0034998131754155
DBP age-pooled without statins	no. of measurements (age-pooled)	SYT2	1	202619634	0.0121430708095431	1.4632146481731013e-05
DBP age-pooled without statins	no. of measurements (age-pooled)	rs147305972	1	204694920	0.0083723710849881	0.0069433094486262
DBP age-pooled without statins	no. of measurements (age-pooled)	rs116390253	1	204824476	0.0079621486365795	0.0058436783630347
DBP age-pooled without statins	no. of measurements (age-pooled)	rs142079089	1	207859241	-0.0089578172191977	0.0039882536159368
DBP age-pooled without statins	no. of measurements (age-pooled)	rs77272709	1	215989786	0.0096731465309858	0.0011312015380874
DBP age-pooled without statins	no. of measurements (age-pooled)	rs34176756	1	244244680	-0.0094651514664292	0.0022514131407644
DBP age-pooled without statins	no. of measurements (age-pooled)	rs144012483	2	4260135	-0.0079697640612721	0.0058530432231699
DBP age-pooled without statins	no. of measurements (age-pooled)	rs182056445	2	8032226	0.0095013892278075	0.0047474532667445
DBP age-pooled without statins	no. of measurements (age-pooled)	rs74318004	2	10178761	0.0079671880230307	0.0067439181039456
DBP age-pooled without statins	no. of measurements (age-pooled)	rs182948617	2	45896179	0.008607130497694	0.0037773294989489
DBP age-pooled without statins	no. of measurements (age-pooled)	rs145186472	2	48285211	0.0083519723266363	0.0050927468545799
DBP age-pooled without statins	no. of measurements (age-pooled)	rs62163781	2	55652477	0.009789815172553	0.0016681693709261
DBP age-pooled without statins	no. of measurements (age-pooled)	rs75599691	2	60426177	-0.0088665513321757	0.0031145147293541
DBP age-pooled without statins	no. of measurements (age-pooled)	TMSB10	2	85133272	0.008248976431787	0.0078157001072605
DBP age-pooled without statins	no. of measurements (age-pooled)	REEP1	2	86503161	0.0079068290069699	0.0052049687683103
DBP age-pooled without statins	no. of measurements (age-pooled)	rs61748230	2	152316514	0.0085634533315896	0.0032691402394197
DBP age-pooled without statins	no. of measurements (age-pooled)	rs34977981	2	155336937	0.009026201441884	0.0043304261490112
DBP age-pooled without statins	no. of measurements (age-pooled)	rs138700579	2	167187203	0.008970602415502	0.0032354477238608
DBP age-pooled without statins	no. of measurements (age-pooled)	rs76255032	2	170980199	-0.0088186375796794	0.0026647442736589
DBP age-pooled without statins	no. of measurements (age-pooled)	rs186717168	2	179173930	0.0085442038252949	0.0059523971338454
DBP age-pooled without statins	no. of measurements (age-pooled)	EEF1B2	2	207025980	0.007885099388659	0.0056821753387461
DBP age-pooled without statins	no. of measurements (age-pooled)	SnoRC	2	233732699	0.0097348624840378	0.0047005952783168
DBP age-pooled without statins	no. of measurements (age-pooled)	rs183347087	3	5293066	0.0079184975475072	0.0061395537453757
DBP age-pooled without statins	no. of measurements (age-pooled)	GRIP2	3	14557103	0.0073458105325698	0.0101852745831327
DBP age-pooled without statins	no. of measurements (age-pooled)	rs73049269	3	27912251	0.0094009572640061	0.0048418992211902
DBP age-pooled without statins	no. of measurements (age-pooled)	rs143008753	3	39367082	0.0101928682997822	0.0021785073362321
DBP age-pooled without statins	no. of measurements (age-pooled)	MOBP	3	39539829	0.021365562453866	0.0
DBP age-pooled without statins	no. of measurements (age-pooled)	ABHD14A	3	52010327	0.0093234535306692	0.0053596458858456
DBP age-pooled without statins	no. of measurements (age-pooled)	NECTIN3	3	110891664	0.0097752436995506	0.0010632043559014
DBP age-pooled without statins	no. of measurements (age-pooled)	rs116687162	3	113474169	0.0094634173437953	0.0058043427601325
DBP age-pooled without statins	no. of measurements (age-pooled)	PRKCI	3	169981961	0.0107166105881333	0.0008078459039071
DBP age-pooled without statins	no. of measurements (age-pooled)	rs182086175	3	179043750	0.0084488922730088	0.0046298870509356
DBP age-pooled without statins	no. of measurements (age-pooled)	FAM131A	3	184058888	0.0089833419770002	0.0039195429376182
DBP age-pooled without statins	no. of measurements (age-pooled)	C3orf70	3	184833320	0.0108986059203743	0.001144911814111
DBP age-pooled without statins	no. of measurements (age-pooled)	rs114653194	4	5341964	0.0107189239934086	0.0010499489677157
DBP age-pooled without statins	no. of measurements (age-pooled)	BLOC1S4	4	6718614	0.0082297390326857	0.0043396150335813
DBP age-pooled without statins	no. of measurements (age-pooled)	rs116099508	4	18200560	0.0089117642492055	0.0062216596481222
DBP age-pooled without statins	no. of measurements (age-pooled)	rs183121664	4	21647358	0.0085455253720283	0.0043626185312367
DBP age-pooled without statins	no. of measurements (age-pooled)	rs77994854	4	29117539	0.0094948867335915	0.0030708133056757
DBP age-pooled without statins	no. of measurements (age-pooled)	TMEM150C	4	83443916	0.010626514442265	0.0004536604280818
DBP age-pooled without statins	no. of measurements (age-pooled)	rs193119455	4	102631794	0.0081410519778728	0.0074213400173107
DBP age-pooled without statins	no. of measurements (age-pooled)	C4orf3	4	120221903	0.0129126086831092	2.359257175402697e-06
DBP age-pooled without statins	no. of measurements (age-pooled)	rs62322636	4	140745078	0.0076773539185523	0.0072529756216317
DBP age-pooled without statins	no. of measurements (age-pooled)	rs138790319	4	148174007	0.0088211689144372	0.0028183984508794
DBP age-pooled without statins	no. of measurements (age-pooled)	rs180882923	5	1096229	0.008729875087738	0.005363084959165
DBP age-pooled without statins	no. of measurements (age-pooled)	rs141877573	5	17459778	0.0085917748510837	0.0039815532358472
DBP age-pooled without statins	no. of measurements (age-pooled)	rs114716379	5	76713982	0.0089146355167031	0.0043281654163235
DBP age-pooled without statins	no. of measurements (age-pooled)	HOMER1	5	78739249	0.0260409750044345	0.0
DBP age-pooled without statins	no. of measurements (age-pooled)	KDM3B	5	137730501	0.0101834814995527	0.0016925428448054
DBP age-pooled without statins	no. of measurements (age-pooled)	rs189671674	5	159492218	0.008990372531116	0.0045331351486492
DBP age-pooled without statins	no. of measurements (age-pooled)	rs186824629	5	176785242	0.0092599391937255	0.0034309589296022
DBP age-pooled without statins	no. of measurements (age-pooled)	SLC35B3	6	8424547	0.0079073114320635	0.0104111159691489
DBP age-pooled without statins	no. of measurements (age-pooled)	rs179958	6	16380300	0.0089426338672637	0.0048472668907094
DBP age-pooled without statins	no. of measurements (age-pooled)	rs146643135	6	16507164	-0.0086973030120134	0.0037866097120477
DBP age-pooled without statins	no. of measurements (age-pooled)	ATP6V1G2	6	31514221	0.0121700325980782	6.859954674038082e-05
DBP age-pooled without statins	no. of measurements (age-pooled)	rs188165483	6	36623708	0.0095561947673559	0.0020623779310237
DBP age-pooled without statins	no. of measurements (age-pooled)	NFYA	6	41054199	0.0087471781298518	0.0046875372544093
DBP age-pooled without statins	no. of measurements (age-pooled)	SLC29A1	6	44194565	0.0108425887301564	0.0005231772099724
DBP age-pooled without statins	no. of measurements (age-pooled)	TFAP2B	6	50800881	0.0111760105937719	0.0002380932127879
DBP age-pooled without statins	no. of measurements (age-pooled)	rs149524030	6	52717209	0.0091366013512015	0.0066680324825363
DBP age-pooled without statins	no. of measurements (age-pooled)	rs183392776	6	94122952	-0.0085073485970497	0.0061991625178175
DBP age-pooled without statins	no. of measurements (age-pooled)	rs192214620	6	106726602	0.0086211347952485	0.0043784649913259
DBP age-pooled without statins	no. of measurements (age-pooled)	rs188564296	6	114759488	0.0093369483947753	0.0023246258931725
DBP age-pooled without statins	no. of measurements (age-pooled)	rs193157243	6	149094923	0.008583971299231	0.0045251236835268
DBP age-pooled without statins	no. of measurements (age-pooled)	rs148071010	6	163529522	0.0084439599886536	0.0045660673415934
DBP age-pooled without statins	no. of measurements (age-pooled)	PRKAR1B	7	678060	0.010158073157072	0.0025311445050807
DBP age-pooled without statins	no. of measurements (age-pooled)	GET4	7	926131	0.0094895111396908	0.00196895266017
DBP age-pooled without statins	no. of measurements (age-pooled)	FBXL18	7	5512197	0.0101629868149757	0.0010004570310925
DBP age-pooled without statins	no. of measurements (age-pooled)	rs188196814	7	19126814	0.0075931334868073	0.0064714859523431
DBP age-pooled without statins	no. of measurements (age-pooled)	ITGB8	7	20412851	0.01114156935364	0.0007988742993756
DBP age-pooled without statins	no. of measurements (age-pooled)	CBX3	7	26246879	0.0122787030413746	4.821557822080472e-05
DBP age-pooled without statins	no. of measurements (age-pooled)	rs118142759	7	29406162	0.0088568609207868	0.0057182904091103
DBP age-pooled without statins	no. of measurements (age-pooled)	rs112230460	7	38286755	0.0083910636603832	0.0069525702568857
DBP age-pooled without statins	no. of measurements (age-pooled)	DNAJC30	7	73096541	0.010924375616014	0.0002127955724126
DBP age-pooled without statins	no. of measurements (age-pooled)	rs188794547	7	83790020	0.0108366282656788	0.0004138836155307
DBP age-pooled without statins	no. of measurements (age-pooled)	rs375015982	7	96229300	-0.0077887931838631	0.0053371222084185
DBP age-pooled without statins	no. of measurements (age-pooled)	UFSP1	7	100486842	0.0089876502752304	0.0026278714813151
DBP age-pooled without statins	no. of measurements (age-pooled)	rs148820453	7	109985786	0.0081748673692345	0.0045729331914896
DBP age-pooled without statins	no. of measurements (age-pooled)	PPP1R3A	7	113616403	0.0092233447358012	0.0022057440280223
DBP age-pooled without statins	no. of measurements (age-pooled)	PLXNA4	7	132070769	0.0143624683842062	1.0308053949289253e-07
DBP age-pooled without statins	no. of measurements (age-pooled)	rs139265024	7	134672070	-0.0084542268887162	0.0053481756417818
DBP age-pooled without statins	no. of measurements (age-pooled)	rs77401577	7	137667956	-0.0090228673070669	0.0052198796642023
DBP age-pooled without statins	no. of measurements (age-pooled)	KIAA1549	7	138591095	0.0084800813347101	0.004434747306431
DBP age-pooled without statins	no. of measurements (age-pooled)	BRAF	7	140521845	0.012739042751491	1.7670306499596423e-05
DBP age-pooled without statins	no. of measurements (age-pooled)	TMEM178B	7	140977106	0.0099200466647744	0.0036360118767655
DBP age-pooled without statins	no. of measurements (age-pooled)	rs191080300	7	148177833	0.0084242625162005	0.0035127637997075
DBP age-pooled without statins	no. of measurements (age-pooled)	rs140659610	7	151116998	0.0082371085882186	0.0066058680480605
DBP age-pooled without statins	no. of measurements (age-pooled)	DEFB106A	8	7684634	0.0077504483051598	0.005710185586021
DBP age-pooled without statins	no. of measurements (age-pooled)	PPP1R3B	8	9001424	0.009454988874495	0.0045932388071315
DBP age-pooled without statins	no. of measurements (age-pooled)	LZTS1	8	20132575	-0.0090392800047993	0.002061391955589
DBP age-pooled without statins	no. of measurements (age-pooled)	rs185501182	8	34543104	0.0100095337256789	0.0011229329670025
DBP age-pooled without statins	no. of measurements (age-pooled)	CEBPD	8	48650559	0.0117749935016036	0.0001190681494551
DBP age-pooled without statins	no. of measurements (age-pooled)	TMEM68	8	56647474	0.0101095903664827	0.0050809683343812
DBP age-pooled without statins	no. of measurements (age-pooled)	RPS20	8	56983461	0.0093736359849572	0.0035454229323368
DBP age-pooled without statins	no. of measurements (age-pooled)	YTHDF3	8	64103229	0.0109041295945644	0.0001655751749846
DBP age-pooled without statins	no. of measurements (age-pooled)	rs77516429	8	69138941	0.0085283042863011	0.0046162440560889
DBP age-pooled without statins	no. of measurements (age-pooled)	rs276657	8	73142438	0.0100376848131418	0.0018333234194555
DBP age-pooled without statins	no. of measurements (age-pooled)	CA13	8	86164559	0.009571548551321	0.0021501762652082
DBP age-pooled without statins	no. of measurements (age-pooled)	rs138050161	8	109775828	0.0074145216494798	0.0085564887718223
DBP age-pooled without statins	no. of measurements (age-pooled)	FAM91A1	8	124804194	0.0086711654439568	0.0026288315676256
DBP age-pooled without statins	no. of measurements (age-pooled)	IFNA2	9	21384825	0.0088899657130241	0.002180504832776
DBP age-pooled without statins	no. of measurements (age-pooled)	ABHD17B	9	74501607	0.007877318188548	0.0062335779080862
DBP age-pooled without statins	no. of measurements (age-pooled)	PHF2	9	96390279	0.0169957410544157	1.1246017974213425e-07
DBP age-pooled without statins	no. of measurements (age-pooled)	TEX48	9	117431372	0.0083069521933794	0.0058883236664349
DBP age-pooled without statins	no. of measurements (age-pooled)	FBXW2	9	123534973	0.0088201854377985	0.0062036883554043
DBP age-pooled without statins	no. of measurements (age-pooled)	STRBP	9	125951317	0.0087329894304275	0.0045529094847059
DBP age-pooled without statins	no. of measurements (age-pooled)	rs112992331	9	126053538	0.0096800811588764	0.0029633638972388
DBP age-pooled without statins	no. of measurements (age-pooled)	CAMK1D	10	12634513	0.0097791934385895	0.0022984543922761
DBP age-pooled without statins	no. of measurements (age-pooled)	rs111415644	10	17586394	0.0081276195123791	0.005382216571018
DBP age-pooled without statins	no. of measurements (age-pooled)	rs191739465	10	26064800	0.0082498779520392	0.0048525315771901
DBP age-pooled without statins	no. of measurements (age-pooled)	rs150011631	10	45561083	0.0089010205119848	0.0039945797731578
DBP age-pooled without statins	no. of measurements (age-pooled)	rs150221478	10	50112649	0.0086925672367215	0.0077462598249513
DBP age-pooled without statins	no. of measurements (age-pooled)	rs188818201	10	50166733	0.0088806189596652	0.0026345463110929
DBP age-pooled without statins	no. of measurements (age-pooled)	rs79473929	10	78737994	0.0079407580196857	0.0053961574104549
DBP age-pooled without statins	no. of measurements (age-pooled)	ACTA2	10	90722989	0.007945591583848	0.0062328784078723
DBP age-pooled without statins	no. of measurements (age-pooled)	EXOSC1	10	99200836	0.0103673972189426	0.000344839854567
DBP age-pooled without statins	no. of measurements (age-pooled)	rs145692705	10	105363048	0.0081255203112959	0.0045299921969784
DBP age-pooled without statins	no. of measurements (age-pooled)	SHOC2	10	112726363	0.0088052228093147	0.0045331019148744
DBP age-pooled without statins	no. of measurements (age-pooled)	CLRN3	10	129683658	0.0090602040290832	0.0051538784538967
DBP age-pooled without statins	no. of measurements (age-pooled)	rs74559109	10	132353810	0.009478117339313	0.0011377088240293
DBP age-pooled without statins	no. of measurements (age-pooled)	TMEM9B	11	8977699	0.0100459707900881	0.0010360610596697
DBP age-pooled without statins	no. of measurements (age-pooled)	rs144664753	11	11029852	-0.0090000294148921	0.0045400594382925
DBP age-pooled without statins	no. of measurements (age-pooled)	DBX1	11	20179930	0.0106073329225182	0.0002805372168244
DBP age-pooled without statins	no. of measurements (age-pooled)	WT1	11	32433248	0.0104492483660578	0.0011291890893022
DBP age-pooled without statins	no. of measurements (age-pooled)	rs181804482	11	36427686	0.0077303936704993	0.0057546697012181
DBP age-pooled without statins	no. of measurements (age-pooled)	rs72897469	11	45406002	0.0091845607385039	0.0039969813101348
DBP age-pooled without statins	no. of measurements (age-pooled)	rs140784677	11	45757816	0.0085886539891362	0.0050927969678745
DBP age-pooled without statins	no. of measurements (age-pooled)	KLC2	11	66030048	0.009409038349986	0.0020429683055392
DBP age-pooled without statins	no. of measurements (age-pooled)	rs71467463	11	69631753	0.0080402186140418	0.0062140161320786
DBP age-pooled without statins	no. of measurements (age-pooled)	rs71484373	11	104871807	0.0096601173281669	0.0030399602577341
DBP age-pooled without statins	no. of measurements (age-pooled)	rs148438211	11	107219242	-0.0086731743067502	0.0043640163613265
DBP age-pooled without statins	no. of measurements (age-pooled)	rs79942065	11	124191610	0.0082612354308366	0.0060875539313175
DBP age-pooled without statins	no. of measurements (age-pooled)	rs147049645	12	4322752	0.0081776045262813	0.0061942299702831
DBP age-pooled without statins	no. of measurements (age-pooled)	PHB2	12	7077239	0.0110712302848696	8.181490718733267e-05
DBP age-pooled without statins	no. of measurements (age-pooled)	MFSD5	12	53646612	0.0105539606884121	0.0021674225140037
DBP age-pooled without statins	no. of measurements (age-pooled)	TARBP2	12	53897460	0.0115537801757454	0.001125429694352
DBP age-pooled without statins	no. of measurements (age-pooled)	rs146301580	12	76347332	0.0085546588525176	0.0043828916924055
DBP age-pooled without statins	no. of measurements (age-pooled)	rs78578711	12	80124526	0.0089317336678504	0.003436194332976
DBP age-pooled without statins	no. of measurements (age-pooled)	ALX1	12	85684723	0.0083442563191056	0.0087395971840737
DBP age-pooled without statins	no. of measurements (age-pooled)	rs76161735	12	103895320	-0.0088492557406425	0.0040199378930953
DBP age-pooled without statins	no. of measurements (age-pooled)	TMED2	12	124076097	0.0133602609857916	3.3619586740469366e-06
DBP age-pooled without statins	no. of measurements (age-pooled)	TMEM132B	12	125909149	0.0106161441653966	0.0006912179975343
DBP age-pooled without statins	no. of measurements (age-pooled)	rs182002939	12	129945663	0.0091147180646657	0.003957616708298
DBP age-pooled without statins	no. of measurements (age-pooled)	rs192082771	12	133020272	0.0082228491082787	0.0044303966050342
DBP age-pooled without statins	no. of measurements (age-pooled)	rs182366926	13	23056699	0.0089767053723335	0.0036001821742712
DBP age-pooled without statins	no. of measurements (age-pooled)	VPS36	13	53005750	0.0083216754719614	0.0046653687756177
DBP age-pooled without statins	no. of measurements (age-pooled)	RBM26	13	79933287	0.0090937772765755	0.003643307679854
DBP age-pooled without statins	no. of measurements (age-pooled)	rs149239964	13	99815021	0.0086852051317691	0.0056916497271056
DBP age-pooled without statins	no. of measurements (age-pooled)	rs147985741	14	26159940	0.0086374469101428	0.0060505363102061
DBP age-pooled without statins	no. of measurements (age-pooled)	COCH	14	31353995	0.0087369726970791	0.0058208633114073
DBP age-pooled without statins	no. of measurements (age-pooled)	rs117074281	14	41409926	-0.0077165397815406	0.0067436538253694
DBP age-pooled without statins	no. of measurements (age-pooled)	rs145671263	14	51467308	0.0076833586208522	0.0060820938796904
DBP age-pooled without statins	no. of measurements (age-pooled)	GNG2	14	52369486	0.0103671234101057	0.00396797162702
DBP age-pooled without statins	no. of measurements (age-pooled)	rs149169107	14	82242508	0.0093717286363244	0.0019284764786946
DBP age-pooled without statins	no. of measurements (age-pooled)	rs117114296	14	83310327	0.0085436152294278	0.0051410292352298
DBP age-pooled without statins	no. of measurements (age-pooled)	ZNF839	14	102796379	0.0078616868704557	0.0050118734869364
DBP age-pooled without statins	no. of measurements (age-pooled)	XRCC3	14	104172893	0.0085274679586291	0.0053587445131477
DBP age-pooled without statins	no. of measurements (age-pooled)	ITPKA	15	41790669	0.0082186479121446	0.006185307242298
DBP age-pooled without statins	no. of measurements (age-pooled)	GOLM2	15	44644441	0.0096738180145621	0.0014706823382346
DBP age-pooled without statins	no. of measurements (age-pooled)	rs78442607	15	70818903	0.0090361274778842	0.003619576878171
DBP age-pooled without statins	no. of measurements (age-pooled)	SH2D7	15	78383700	0.009904209524393	0.0064924383907642
DBP age-pooled without statins	no. of measurements (age-pooled)	BCL2A1	15	80258509	0.0105306720361113	0.0004235915296211
DBP age-pooled without statins	no. of measurements (age-pooled)	RAMAC	15	83657384	0.011327639222145	5.9093180300028974e-05
DBP age-pooled without statins	no. of measurements (age-pooled)	rs189312908	15	99534916	0.0080693894997239	0.006414393482362
DBP age-pooled without statins	no. of measurements (age-pooled)	THOC6	16	3075892	0.0095626143738627	0.0010139405968214
DBP age-pooled without statins	no. of measurements (age-pooled)	C16orf90	16	3544482	0.0078682452440261	0.007206594366079
DBP age-pooled without statins	no. of measurements (age-pooled)	rs117834293	16	28036794	0.0087879160419106	0.0043255043104363
DBP age-pooled without statins	no. of measurements (age-pooled)	TCF25	16	89958896	0.0097265196964144	0.0016921597795635
DBP age-pooled without statins	no. of measurements (age-pooled)	rs146227683	17	7195002	-0.008223139680922	0.0045266342914344
DBP age-pooled without statins	no. of measurements (age-pooled)	SLFN5	17	33585364	0.0093672517687082	0.0062270408314144
DBP age-pooled without statins	no. of measurements (age-pooled)	MRPL45	17	36466044	0.0090305535122752	0.0066573169373566
DBP age-pooled without statins	no. of measurements (age-pooled)	MIEN1	17	37885894	0.0101871332153677	0.0015801321790533
DBP age-pooled without statins	no. of measurements (age-pooled)	NXPH3	17	47657204	0.0100010707974433	0.0005206161583273
DBP age-pooled without statins	no. of measurements (age-pooled)	rs12450379	17	51970093	0.0078616319224238	0.0053844262965106
DBP age-pooled without statins	no. of measurements (age-pooled)	rs79488997	18	908655	0.009299436584115	0.0028631630455831
DBP age-pooled without statins	no. of measurements (age-pooled)	rs118042712	19	4813665	0.0089376913383603	0.002759838468403
DBP age-pooled without statins	no. of measurements (age-pooled)	RAB11B	19	8462091	0.0175288077443838	9.540784092565162e-13
DBP age-pooled without statins	no. of measurements (age-pooled)	rs75641262	19	38579330	0.007699598558247	0.0059831632455884
DBP age-pooled without statins	no. of measurements (age-pooled)	IGFL4	19	46561691	0.0218634624034166	0.0
DBP age-pooled without statins	no. of measurements (age-pooled)	rs142327980	19	52132382	-0.0082160206511616	0.0058632703915747
DBP age-pooled without statins	no. of measurements (age-pooled)	PRKCG	19	54396675	0.0081844981759786	0.0043353254442058
DBP age-pooled without statins	no. of measurements (age-pooled)	rs181162464	19	56971494	0.008484786376357	0.0047212519296266
DBP age-pooled without statins	no. of measurements (age-pooled)	SIRPB2	20	1461809	0.0096442196518182	0.0036283875185054
DBP age-pooled without statins	no. of measurements (age-pooled)	PANK2	20	3888545	0.0089472811669111	0.0034899562097401
DBP age-pooled without statins	no. of measurements (age-pooled)	DEFB123	20	30033191	0.012138552032411	0.0002115097942746
DBP age-pooled without statins	no. of measurements (age-pooled)	HM13	20	30129800	0.0284762345254421	0.0
DBP age-pooled without statins	no. of measurements (age-pooled)	EIF2S2	20	32688121	0.0083307391032576	0.0057324697729822
DBP age-pooled without statins	no. of measurements (age-pooled)	MAFB	20	39316184	0.0114026498049497	0.0005249162272683
DBP age-pooled without statins	no. of measurements (age-pooled)	rs73908940	20	45234916	0.0101291323080658	0.0008124828380469
DBP age-pooled without statins	no. of measurements (age-pooled)	SOX18	20	62680035	0.0154817644506692	1.4615050112195944e-08
DBP age-pooled without statins	no. of measurements (age-pooled)	rs141471133	21	28763264	-0.0073205051012337	0.0073587107662978
DBP age-pooled without statins	no. of measurements (age-pooled)	rs143142143	21	37895129	0.0096529675647616	0.0012046111418259
DBP age-pooled without statins	no. of measurements (age-pooled)	LRRC3	21	45877054	0.0092446692287921	0.001597226176649
DBP age-pooled without statins	no. of measurements (age-pooled)	KRTAP12-3	21	46078053	0.0097969677299261	0.0030749107418514
DBP age-pooled without statins	no. of measurements (age-pooled)	KRTAP12-2	21	46086475	0.0089208390563726	0.0060448036099786
DBP age-pooled without statins	no. of measurements (age-pooled)	rs190518867	22	19351413	0.0111145703122019	0.0011936456127939
DBP age-pooled without statins	no. of measurements (age-pooled)	rs117301775	22	36933269	0.0109034413471817	0.001379945490594
DBP age-pooled without statins	no. of measurements (age-pooled)	CYP2D6	22	42524704	0.0082259476184844	0.0063731285451373
SBP age-split (4 groups)	ACE inhibitor (age <50)	CFHR2	1	196858627	0.0638157576322555	0.004446520724162
SBP age-split (4 groups)	SBP post-treatment (age <50)	rs148584817	15	27148835	-0.0576792769134044	7.395731481831788e-06
SBP age-split (4 groups)	SBP post-treatment (age 50-55)	rs182877914	4	64616899	0.0448586083948612	3.5600622079983544e-06
SBP age-split (4 groups)	SBP post-treatment (age 50-55)	KRT4	12	53204334	0.0414603203535079	6.873584689046626e-06
SBP age-split (4 groups)	SBP post-treatment (age 50-55)	rs61939889	12	103891686	-0.0393012687563896	3.604662741138905e-05
SBP age-split (4 groups)	SBP post-treatment (age 50-55)	CRLF3	17	29124100	0.0390351004898548	2.902158585101252e-05
SBP age-split (4 groups)	SBP pre-treatment (age <50)	rs2279677	1	2253327	0.0119344713166356	0.0106659345459134
SBP age-split (4 groups)	SBP pre-treatment (age <50)	rs7546019	1	5021074	-0.0122896889224648	0.0087474344385833
SBP age-split (4 groups)	SBP pre-treatment (age <50)	rs142491741	1	10795099	-0.0127574130892753	0.0087164186944714
SBP age-split (4 groups)	SBP pre-treatment (age <50)	rs11582080	1	14731703	0.0120066395029425	0.0093280458524961
SBP age-split (4 groups)	SBP pre-treatment (age <50)	rs148411157	1	14890557	0.0141455214470624	0.0086888985496271
SBP age-split (4 groups)	SBP pre-treatment (age <50)	rs72648510	1	24373021	-0.0129916733130812	0.0074602989551927
SBP age-split (4 groups)	SBP pre-treatment (age <50)	rs61787074	1	27851315	0.0122244702652096	0.0098083280075054
SBP age-split (4 groups)	SBP pre-treatment (age <50)	rs188441424	1	30245203	-0.0143589796498417	0.0032554815321864
SBP age-split (4 groups)	SBP pre-treatment (age <50)	rs41263949	1	31988568	-0.0130602559074759	0.0071865467366762
SBP age-split (4 groups)	SBP pre-treatment (age <50)	rs114221914	1	36725227	0.0125338397920131	0.0086836245241556
SBP age-split (4 groups)	SBP pre-treatment (age <50)	rs71651923	1	36961165	-0.0127698937430977	0.0068862457755698
SBP age-split (4 groups)	SBP pre-treatment (age <50)	rs79175362	1	43931617	0.0128004550933837	0.0103545064932746
SBP age-split (4 groups)	SBP pre-treatment (age <50)	rs149373828	1	44732101	-0.0122906295582652	0.0085244217407097
SBP age-split (4 groups)	SBP pre-treatment (age <50)	DMBX1	1	46976283	0.0119380764663219	0.0127622863778788
SBP age-split (4 groups)	SBP pre-treatment (age <50)	rs113345631	1	48161966	0.0116582047194242	0.0102408530053987
SBP age-split (4 groups)	SBP pre-treatment (age <50)	rs78359511	1	48285520	-0.0133691262453794	0.0066140841775295
SBP age-split (4 groups)	SBP pre-treatment (age <50)	rs78155257	1	53658559	-0.0122249601408839	0.0088983462996191
SBP age-split (4 groups)	SBP pre-treatment (age <50)	rs71579965	1	53762265	0.011775909923017	0.0103928182440483
SBP age-split (4 groups)	SBP pre-treatment (age <50)	rs146439581	1	53837503	0.0125622684136033	0.0088204024968998
SBP age-split (4 groups)	SBP pre-treatment (age <50)	rs111488799	1	55578169	-0.0118446238338947	0.0103190647407001
SBP age-split (4 groups)	SBP pre-treatment (age <50)	rs139086890	1	56842410	-0.0124462693929672	0.009855259158669
SBP age-split (4 groups)	SBP pre-treatment (age <50)	rs143693596	1	62556897	-0.0122935967519879	0.0098104825117575
SBP age-split (4 groups)	SBP pre-treatment (age <50)	rs145214022	1	92918402	0.0123358154669404	0.0086842947766053
SBP age-split (4 groups)	SBP pre-treatment (age <50)	rs143376872	1	95821914	-0.0129927238449454	0.0067737263513985
SBP age-split (4 groups)	SBP pre-treatment (age <50)	rs147060001	1	98335609	0.0128993634134531	0.007900323951033
SBP age-split (4 groups)	SBP pre-treatment (age <50)	rs148855670	1	99792094	0.014368106611073	0.0030366401643176
SBP age-split (4 groups)	SBP pre-treatment (age <50)	rs139477157	1	105691515	-0.0143107613548636	0.0080988346052901
SBP age-split (4 groups)	SBP pre-treatment (age <50)	rs146827302	1	106519177	-0.011887758038938	0.0237809753513579
SBP age-split (4 groups)	SBP pre-treatment (age <50)	rs12133214	1	107447171	-0.0142539795488119	0.0051197615069682
SBP age-split (4 groups)	SBP pre-treatment (age <50)	rs77566028	1	110191606	0.0152457915246486	0.0018322646077323
SBP age-split (4 groups)	SBP pre-treatment (age <50)	rs114986512	1	111067402	0.012776999734342	0.0097651697607649
SBP age-split (4 groups)	SBP pre-treatment (age <50)	rs35479618	1	153662423	0.0184349752962589	7.86234134013608e-05
SBP age-split (4 groups)	SBP pre-treatment (age <50)	rs143653545	1	156763844	0.0121276369318366	0.0100999642678139
SBP age-split (4 groups)	SBP pre-treatment (age <50)	rs114289042	1	162038814	0.0124112823978066	0.0081527196826081
SBP age-split (4 groups)	SBP pre-treatment (age <50)	rs61829487	1	175131889	-0.0126066962257027	0.0103519443574664
SBP age-split (4 groups)	SBP pre-treatment (age <50)	rs77404983	1	175411442	-0.011969681829214	0.0102365142296853
SBP age-split (4 groups)	SBP pre-treatment (age <50)	ARPC5	1	183598646	0.0185498800128698	5.521454590337352e-05
SBP age-split (4 groups)	SBP pre-treatment (age <50)	rs182455663	1	201595208	0.0115682026371359	0.0108401464889766
SBP age-split (4 groups)	SBP pre-treatment (age <50)	ZC3H11A	1	203794017	0.0175902713090181	0.0003015324038902
SBP age-split (4 groups)	SBP pre-treatment (age <50)	rs116239937	1	204854004	0.0134626058861613	0.0103083205601308
SBP age-split (4 groups)	SBP pre-treatment (age <50)	rs910109	1	210423049	-0.013392012566328	0.0079530055580688
SBP age-split (4 groups)	SBP pre-treatment (age <50)	rs12143775	1	211859020	-0.017617518082261	0.0003574494731441
SBP age-split (4 groups)	SBP pre-treatment (age <50)	rs111424996	1	212430887	0.0124791460111737	0.008682922992949
SBP age-split (4 groups)	SBP pre-treatment (age <50)	rs6680527	1	213096093	0.0152551718056201	0.0034384087280224
SBP age-split (4 groups)	SBP pre-treatment (age <50)	rs114562091	1	225669925	0.0143159693107008	0.0031363376658603
SBP age-split (4 groups)	SBP pre-treatment (age <50)	rs139895833	1	233579736	0.013240204192698	0.0087487455439645
SBP age-split (4 groups)	SBP pre-treatment (age <50)	rs192834135	1	238023769	0.0117322662845253	0.0103175493069005
SBP age-split (4 groups)	SBP pre-treatment (age <50)	rs187117012	1	239704934	-0.0126826269552111	0.0072986382673969
SBP age-split (4 groups)	SBP pre-treatment (age <50)	rs149357118	1	242187488	0.0125307152047753	0.0083934867122018
SBP age-split (4 groups)	SBP pre-treatment (age <50)	rs149294314	1	243093779	0.0135642420500516	0.0055190646462658
SBP age-split (4 groups)	SBP pre-treatment (age <50)	rs141285438	2	7569546	-0.0124126467853784	0.0086228895881884
SBP age-split (4 groups)	SBP pre-treatment (age <50)	rs186932288	2	8563310	-0.0116392970085144	0.0104032514224962
SBP age-split (4 groups)	SBP pre-treatment (age <50)	rs180863214	2	15399919	0.0132483737543225	0.0066507248545166
SBP age-split (4 groups)	SBP pre-treatment (age <50)	rs62124931	2	22760798	-0.0128098744899034	0.0075413279324573
SBP age-split (4 groups)	SBP pre-treatment (age <50)	KRTCAP3	2	27667290	0.0119195710867643	0.0096593012064383
SBP age-split (4 groups)	SBP pre-treatment (age <50)	rs181517246	2	35150597	0.0140203312039375	0.0051091709566616
SBP age-split (4 groups)	SBP pre-treatment (age <50)	rs139625572	2	39546015	0.0123633844777941	0.0089627340611278
SBP age-split (4 groups)	SBP pre-treatment (age <50)	rs75556507	2	40100709	-0.0139431646093726	0.0039600367172119
SBP age-split (4 groups)	SBP pre-treatment (age <50)	rs182818452	2	44371923	0.0126424953341484	0.0099636247589883
SBP age-split (4 groups)	SBP pre-treatment (age <50)	rs17323037	2	45854864	0.0115158651024103	0.0253240929787709
SBP age-split (4 groups)	SBP pre-treatment (age <50)	rs667747	2	45907133	-0.0129497088491916	0.0199698459341987
SBP age-split (4 groups)	SBP pre-treatment (age <50)	rs185927659	2	54758321	0.013201824389398	0.0071750057434406
SBP age-split (4 groups)	SBP pre-treatment (age <50)	rs114267655	2	60308702	0.0123023288324475	0.0097903460986318
SBP age-split (4 groups)	SBP pre-treatment (age <50)	rs140664949	2	60915644	0.0124476952478289	0.0105721639359346
SBP age-split (4 groups)	SBP pre-treatment (age <50)	rs181602718	2	68133535	-0.0120627786964178	0.0097653919573892
SBP age-split (4 groups)	SBP pre-treatment (age <50)	rs138183183	2	69146111	-0.0121554285287857	0.009302326951902
SBP age-split (4 groups)	SBP pre-treatment (age <50)	rs150200361	2	72308792	-0.0130342179909348	0.0069053186935496
SBP age-split (4 groups)	SBP pre-treatment (age <50)	rs116062594	2	73960288	-0.0118799805641174	0.0093759781984577
SBP age-split (4 groups)	SBP pre-treatment (age <50)	rs144524658	2	81902433	0.0118857296183705	0.0095903956945565
SBP age-split (4 groups)	SBP pre-treatment (age <50)	rs56309153	2	85983820	-0.0139286322519183	0.0053144932963865
SBP age-split (4 groups)	SBP pre-treatment (age <50)	rs116229962	2	100246434	0.0124109955504536	0.0091627040994991
SBP age-split (4 groups)	SBP pre-treatment (age <50)	rs115031944	2	105517163	0.0134157855063676	0.0076801352889516
SBP age-split (4 groups)	SBP pre-treatment (age <50)	rs143952701	2	107644970	0.0132889943197369	0.0069711610266912
SBP age-split (4 groups)	SBP pre-treatment (age <50)	rs184448534	2	108890164	0.0115166073665022	0.013060974313737
SBP age-split (4 groups)	SBP pre-treatment (age <50)	rs13006511	2	109039090	-0.0141742806881666	0.0064207928017217
SBP age-split (4 groups)	SBP pre-treatment (age <50)	rs149552610	2	142904862	-0.012728601694107	0.007574157373829
SBP age-split (4 groups)	SBP pre-treatment (age <50)	rs56336408	2	147952031	0.0138294976204633	0.0059447513158851
SBP age-split (4 groups)	SBP pre-treatment (age <50)	rs72876880	2	168609628	-0.0116823054850101	0.010363606299467
SBP age-split (4 groups)	SBP pre-treatment (age <50)	rs186724565	2	180615091	-0.0121319536119699	0.0631694865766455
SBP age-split (4 groups)	SBP pre-treatment (age <50)	rs79515536	2	181132237	0.01302679348737	0.0074371751064614
SBP age-split (4 groups)	SBP pre-treatment (age <50)	rs184298485	2	186670575	0.0126662785187363	0.0100562195482878
SBP age-split (4 groups)	SBP pre-treatment (age <50)	rs147286255	2	195987421	0.0119148092344403	0.0102760181399011
SBP age-split (4 groups)	SBP pre-treatment (age <50)	rs142677173	2	196194072	-0.0119801359251141	0.0102608271696643
SBP age-split (4 groups)	SBP pre-treatment (age <50)	rs150256903	2	197793851	0.0137330656871199	0.0085274423012895
SBP age-split (4 groups)	SBP pre-treatment (age <50)	rs149277853	2	206043656	0.0118240704759955	0.0097750072695137
SBP age-split (4 groups)	SBP pre-treatment (age <50)	rs76836963	2	207541338	0.012859116308391	0.0097582476865988
SBP age-split (4 groups)	SBP pre-treatment (age <50)	rs115048931	2	210652341	0.0146884024143219	0.0036056909332654
SBP age-split (4 groups)	SBP pre-treatment (age <50)	rs187282748	2	218713994	0.0121369007974863	0.009289791448932
SBP age-split (4 groups)	SBP pre-treatment (age <50)	rs181589699	2	220989731	-0.0137529261410236	0.004374763483332
SBP age-split (4 groups)	SBP pre-treatment (age <50)	rs113030900	2	223192296	0.0129016377031803	0.0085405763041472
SBP age-split (4 groups)	SBP pre-treatment (age <50)	rs112159874	2	231621355	-0.0154203940182924	0.001622845283181
SBP age-split (4 groups)	SBP pre-treatment (age <50)	rs182787636	2	232721085	-0.0129250837489962	0.0066659433515286
SBP age-split (4 groups)	SBP pre-treatment (age <50)	rs116732935	3	424019	0.0130012352019548	0.0077974631028295
SBP age-split (4 groups)	SBP pre-treatment (age <50)	rs191119251	3	2769925	0.011819471605122	0.0141503036435567
SBP age-split (4 groups)	SBP pre-treatment (age <50)	rs146867294	3	3325338	0.0118756666779518	0.0097678156436202
SBP age-split (4 groups)	SBP pre-treatment (age <50)	rs11128736	3	15147767	-0.0117410607635974	0.0097527068262149
SBP age-split (4 groups)	SBP pre-treatment (age <50)	rs184308701	3	25592509	0.01405755802989	0.0043248973741717
SBP age-split (4 groups)	SBP pre-treatment (age <50)	rs80316359	3	25728392	-0.0155407059937715	0.0017409996085121
SBP age-split (4 groups)	SBP pre-treatment (age <50)	rs77618722	3	25995878	0.0161240454763174	0.0015242501503212
SBP age-split (4 groups)	SBP pre-treatment (age <50)	rs11129384	3	30143954	0.0128438360989093	0.0086724106498858
SBP age-split (4 groups)	SBP pre-treatment (age <50)	LRRC2	3	46589251	0.0119797643274068	0.0106695779099744
SBP age-split (4 groups)	SBP pre-treatment (age <50)	rs144980716	3	53776904	0.0131642771884799	0.0066457644149501
SBP age-split (4 groups)	SBP pre-treatment (age <50)	rs73091450	3	58573909	0.012099327519536	0.010084901114188
SBP age-split (4 groups)	SBP pre-treatment (age <50)	FAM3D	3	58636124	0.0138729736208915	0.0063362159148314
SBP age-split (4 groups)	SBP pre-treatment (age <50)	rs145561705	3	65276119	-0.011892756447196	0.0096136709876783
SBP age-split (4 groups)	SBP pre-treatment (age <50)	rs116820878	3	65280407	-0.0134891690686345	0.0067212511055719
SBP age-split (4 groups)	SBP pre-treatment (age <50)	rs149887921	3	70179019	0.0136820273473858	0.0054041678461713
SBP age-split (4 groups)	SBP pre-treatment (age <50)	rs145332925	3	82980213	0.0124133983626961	0.012569416063131
SBP age-split (4 groups)	SBP pre-treatment (age <50)	rs187454738	3	84711875	0.0133081078529357	0.0064808854451121
SBP age-split (4 groups)	SBP pre-treatment (age <50)	rs141110015	3	88619032	0.0124913332983851	0.0112228935102503
SBP age-split (4 groups)	SBP pre-treatment (age <50)	rs34425273	3	117358280	-0.0121977757662534	0.0096598158756963
SBP age-split (4 groups)	SBP pre-treatment (age <50)	rs146878577	3	124276114	-0.0124948713928461	0.0086806296805004
SBP age-split (4 groups)	SBP pre-treatment (age <50)	rs76580213	3	130478834	-0.0130887720733881	0.0064680539576222
SBP age-split (4 groups)	SBP pre-treatment (age <50)	rs75585583	3	144777033	-0.0134859606623649	0.0068464015818021
SBP age-split (4 groups)	SBP pre-treatment (age <50)	rs75374400	3	149822575	-0.0140296015888452	0.0059349876530585
SBP age-split (4 groups)	SBP pre-treatment (age <50)	rs183179055	3	150891251	0.0140372077003121	0.0055759774139576
SBP age-split (4 groups)	SBP pre-treatment (age <50)	rs56231622	3	153059960	0.0125621445477008	0.0082286355112501
SBP age-split (4 groups)	SBP pre-treatment (age <50)	rs150255937	3	158978182	-0.0120556270703673	0.0106119464667866
SBP age-split (4 groups)	SBP pre-treatment (age <50)	rs150969319	3	160156200	-0.0136458268389105	0.0108467202817586
SBP age-split (4 groups)	SBP pre-treatment (age <50)	rs185016167	3	162673927	-0.0126528274267911	0.0771681230189973
SBP age-split (4 groups)	SBP pre-treatment (age <50)	rs184211051	3	165025052	-0.0131642008200287	0.0066201847360953
SBP age-split (4 groups)	SBP pre-treatment (age <50)	rs62293420	3	169589954	-0.0125372298061847	0.0089759093049579
SBP age-split (4 groups)	SBP pre-treatment (age <50)	rs144986600	3	173001801	0.0116136549040675	0.0103111383874972
SBP age-split (4 groups)	SBP pre-treatment (age <50)	rs141610328	3	177848087	-0.0116825858131051	0.0168694851185983
SBP age-split (4 groups)	SBP pre-treatment (age <50)	rs115435849	3	178026596	-0.0141657460480928	0.006394075732744
SBP age-split (4 groups)	SBP pre-treatment (age <50)	rs75549984	4	5972845	0.0139976106584072	0.0056195851060641
SBP age-split (4 groups)	SBP pre-treatment (age <50)	rs144217847	4	9536082	0.0155076822265982	0.0029412752553696
SBP age-split (4 groups)	SBP pre-treatment (age <50)	rs79814759	4	13754976	-0.0126961693167686	0.0113856856202143
SBP age-split (4 groups)	SBP pre-treatment (age <50)	rs147398916	4	25490963	-0.0136965112760663	0.0067697709151445
SBP age-split (4 groups)	SBP pre-treatment (age <50)	rs140501045	4	25690055	-0.0122892810031771	0.0090975251784746
SBP age-split (4 groups)	SBP pre-treatment (age <50)	rs188731275	4	28288535	-0.0127779673784971	0.0104769186236529
SBP age-split (4 groups)	SBP pre-treatment (age <50)	rs189613917	4	30388910	0.0116832079365849	0.0100985183424615
SBP age-split (4 groups)	SBP pre-treatment (age <50)	rs141580603	4	34858618	-0.0121478093788027	0.0087896926624158
SBP age-split (4 groups)	SBP pre-treatment (age <50)	rs188570775	4	38375327	0.0122085968032479	0.0214112516512849
SBP age-split (4 groups)	SBP pre-treatment (age <50)	rs77310674	4	38955178	0.0135673116892576	0.009796031110366
SBP age-split (4 groups)	SBP pre-treatment (age <50)	rs147681288	4	41310996	-0.0135437883436679	0.006489279262586
SBP age-split (4 groups)	SBP pre-treatment (age <50)	rs186845588	4	47269860	0.0146843930706381	0.0034867068516274
SBP age-split (4 groups)	SBP pre-treatment (age <50)	rs35961234	4	55946171	0.0139464577659964	0.0059490252913102
SBP age-split (4 groups)	SBP pre-treatment (age <50)	rs180916232	4	57961324	0.012451603077352	0.008482758155414
SBP age-split (4 groups)	SBP pre-treatment (age <50)	rs139396763	4	58798196	-0.0132801448926329	0.01028038825776
SBP age-split (4 groups)	SBP pre-treatment (age <50)	rs149075500	4	60531864	0.012535055167973	0.0097829580679583
SBP age-split (4 groups)	SBP pre-treatment (age <50)	rs141075256	4	66088660	0.0120981708168983	0.0090153035177794
SBP age-split (4 groups)	SBP pre-treatment (age <50)	rs78486569	4	72373385	0.0136651135981082	0.0048652867934668
SBP age-split (4 groups)	SBP pre-treatment (age <50)	rs114951960	4	82424430	-0.011894816532731	0.0111850984956927
SBP age-split (4 groups)	SBP pre-treatment (age <50)	rs116504369	4	82461583	0.0129163209348917	0.0080225862140509
SBP age-split (4 groups)	SBP pre-treatment (age <50)	rs116556710	4	84931879	-0.0117484144866466	0.009812039002978
SBP age-split (4 groups)	SBP pre-treatment (age <50)	rs142595607	4	88004851	0.0126093458384275	0.0078449997085441
SBP age-split (4 groups)	SBP pre-treatment (age <50)	rs181351349	4	91220325	-0.012583976611495	0.0111575808453877
SBP age-split (4 groups)	SBP pre-treatment (age <50)	rs72659491	4	91247729	0.0133454585447907	0.0103754215216537
SBP age-split (4 groups)	SBP pre-treatment (age <50)	rs150245136	4	103239938	0.0120680201798677	0.010511482279547
SBP age-split (4 groups)	SBP pre-treatment (age <50)	rs145668017	4	105591693	0.0131491543725132	0.00658128777049
SBP age-split (4 groups)	SBP pre-treatment (age <50)	rs140089870	4	108044445	0.011551035568118	0.0107672458492215
SBP age-split (4 groups)	SBP pre-treatment (age <50)	rs55991109	4	109837940	0.0132091771811246	0.0064078925531007
SBP age-split (4 groups)	SBP pre-treatment (age <50)	ENPEP	4	111386665	0.0134064108133316	0.0083543289439207
SBP age-split (4 groups)	SBP pre-treatment (age <50)	rs147557108	4	118575197	-0.0121278651058673	0.0094399347199201
SBP age-split (4 groups)	SBP pre-treatment (age <50)	rs77074652	4	121393871	-0.013663362711668	0.0047007797484704
SBP age-split (4 groups)	SBP pre-treatment (age <50)	rs74480882	4	124610761	0.0130428858101367	0.0081795040954095
SBP age-split (4 groups)	SBP pre-treatment (age <50)	rs114817445	4	136476305	-0.0134004270657897	0.0059825078875255
SBP age-split (4 groups)	SBP pre-treatment (age <50)	rs139344536	4	137542982	-0.0122655918821692	0.0099658315246433
SBP age-split (4 groups)	SBP pre-treatment (age <50)	rs138583727	4	138471331	0.0129543105140328	0.006726961650165
SBP age-split (4 groups)	SBP pre-treatment (age <50)	rs190360493	4	140592123	0.0129273198544979	0.0077334570124249
SBP age-split (4 groups)	SBP pre-treatment (age <50)	rs138441783	4	154557259	0.012394324876368	0.0123720500408965
SBP age-split (4 groups)	SBP pre-treatment (age <50)	rs71620271	4	154657540	0.0132392002269625	0.0058872737381791
SBP age-split (4 groups)	SBP pre-treatment (age <50)	rs113625130	4	155607766	-0.0133996605873107	0.0066573322040318
SBP age-split (4 groups)	SBP pre-treatment (age <50)	rs6536072	4	156397273	0.0139368632808327	0.0069599870994507
SBP age-split (4 groups)	SBP pre-treatment (age <50)	rs150249743	4	158733514	0.0124303782358765	0.0101348368067656
SBP age-split (4 groups)	SBP pre-treatment (age <50)	rs116607501	4	167968806	-0.0116695733740925	0.0104486476994125
SBP age-split (4 groups)	SBP pre-treatment (age <50)	rs139813395	4	169461529	0.0134958857670426	0.0069187285350967
SBP age-split (4 groups)	SBP pre-treatment (age <50)	rs189078299	4	169802217	0.0145796332508325	0.0029769422812547
SBP age-split (4 groups)	SBP pre-treatment (age <50)	GALNTL6	4	173348057	0.0130637055262923	0.0068608547103534
SBP age-split (4 groups)	SBP pre-treatment (age <50)	rs146107543	4	174458355	0.0123414611443877	0.0087653504936131
SBP age-split (4 groups)	SBP pre-treatment (age <50)	rs112828978	4	177463451	0.0156647823750972	0.001811002864242
SBP age-split (4 groups)	SBP pre-treatment (age <50)	rs187253097	4	187318591	0.0133199905976653	0.0080279442021113
SBP age-split (4 groups)	SBP pre-treatment (age <50)	rs72716244	4	187518041	0.012237743474543	0.0092867486314195
SBP age-split (4 groups)	SBP pre-treatment (age <50)	rs66482985	5	2611189	-0.0144922835752367	0.0063227056272182
SBP age-split (4 groups)	SBP pre-treatment (age <50)	rs77291344	5	10584278	-0.013054403476417	0.0093021049829279
SBP age-split (4 groups)	SBP pre-treatment (age <50)	rs143252059	5	16281643	0.0155477728694677	0.0031384263189679
SBP age-split (4 groups)	SBP pre-treatment (age <50)	rs74952198	5	16828237	0.0140808820724487	0.0055479387107333
SBP age-split (4 groups)	SBP pre-treatment (age <50)	rs77499817	5	17282896	0.012830913066864	0.0087557371084627
SBP age-split (4 groups)	SBP pre-treatment (age <50)	rs147897237	5	38005817	0.0120988423004746	0.0099186815821492
SBP age-split (4 groups)	SBP pre-treatment (age <50)	rs113138462	5	56079370	0.0124421101063489	0.0093799819219688
SBP age-split (4 groups)	SBP pre-treatment (age <50)	rs192338254	5	61656030	0.0149049023166298	0.0020806922001827
SBP age-split (4 groups)	SBP pre-treatment (age <50)	SREK1	5	65457621	0.0161498896777629	0.0007697305415098
SBP age-split (4 groups)	SBP pre-treatment (age <50)	rs1550805	5	67583807	0.0116319581866264	0.0106277315600512
SBP age-split (4 groups)	SBP pre-treatment (age <50)	rs113488574	5	68757693	0.0135457143187522	0.0092671903354407
SBP age-split (4 groups)	SBP pre-treatment (age <50)	rs11742817	5	73845153	0.0125438477843999	0.0083100959607556
SBP age-split (4 groups)	SBP pre-treatment (age <50)	rs62364279	5	76603144	-0.0131219597533345	0.0098071695029271
SBP age-split (4 groups)	SBP pre-treatment (age <50)	rs143160356	5	79204379	0.0137349246069788	0.0069219300099825
SBP age-split (4 groups)	SBP pre-treatment (age <50)	rs113858657	5	96063045	0.0121107771992683	0.0092829835782571
SBP age-split (4 groups)	SBP pre-treatment (age <50)	rs115472769	5	99097085	0.0122752310708165	0.0085203066435368
SBP age-split (4 groups)	SBP pre-treatment (age <50)	rs79358877	5	114721407	0.0119835045188665	0.009605656324422
SBP age-split (4 groups)	SBP pre-treatment (age <50)	rs138512578	5	116055787	0.0133443437516689	0.0064245721883085
SBP age-split (4 groups)	SBP pre-treatment (age <50)	rs137879609	5	116572462	0.0147043811157345	0.0045479687054466
SBP age-split (4 groups)	SBP pre-treatment (age <50)	rs149229025	5	122096348	-0.0155024183914065	0.1769706283185377
SBP age-split (4 groups)	SBP pre-treatment (age <50)	rs115374444	5	122491973	0.0143153574317693	0.0049452516153873
SBP age-split (4 groups)	SBP pre-treatment (age <50)	rs246540	5	142972231	-0.0132230399176478	0.005939609212319
SBP age-split (4 groups)	SBP pre-treatment (age <50)	rs17712200	5	149400895	-0.0129602355882525	0.0067744421085173
SBP age-split (4 groups)	SBP pre-treatment (age <50)	rs115197885	5	160332549	0.0116909323260188	0.0106157420712377
SBP age-split (4 groups)	SBP pre-treatment (age <50)	rs76964804	5	162019870	0.0125781204551458	0.0074505358397408
SBP age-split (4 groups)	SBP pre-treatment (age <50)	rs142207726	5	169326875	-0.012695170007646	0.0072744257406922
SBP age-split (4 groups)	SBP pre-treatment (age <50)	rs146188450	5	173734773	-0.0119904056191444	0.009059902114594
SBP age-split (4 groups)	SBP pre-treatment (age <50)	rs141178233	6	2636963	0.0121043790131807	0.0087343413896865
SBP age-split (4 groups)	SBP pre-treatment (age <50)	rs188602190	6	5795440	0.0126152038574218	0.0085013968162802
SBP age-split (4 groups)	SBP pre-treatment (age <50)	rs115936345	6	14999159	-0.0121483318507671	0.0103703180545005
SBP age-split (4 groups)	SBP pre-treatment (age <50)	rs12209321	6	17414106	-0.0122418776154518	0.008448291087716
SBP age-split (4 groups)	SBP pre-treatment (age <50)	rs73407126	6	28605039	-0.0126855447888374	0.0088911455655994
SBP age-split (4 groups)	SBP pre-treatment (age <50)	rs150151816	6	31600032	0.0130614666268229	0.0068290631699986
SBP age-split (4 groups)	SBP pre-treatment (age <50)	rs76601921	6	40443325	0.0123012578114867	0.008395387220432
SBP age-split (4 groups)	SBP pre-treatment (age <50)	rs78226085	6	47727421	0.0132326334714889	0.0069527872815512
SBP age-split (4 groups)	SBP pre-treatment (age <50)	rs1507107	6	54589539	0.011814646422863	0.0513800628657999
SBP age-split (4 groups)	SBP pre-treatment (age <50)	rs77606322	6	55472628	0.0125402547419071	0.0247703251775616
SBP age-split (4 groups)	SBP pre-treatment (age <50)	rs181755679	6	58214059	-0.0134552093222737	0.0102466431120202
SBP age-split (4 groups)	SBP pre-treatment (age <50)	rs12212900	6	67623577	-0.0119817964732646	0.0098341398838974
SBP age-split (4 groups)	SBP pre-treatment (age <50)	MEI4	6	78518533	0.0129451723769307	0.0097604570398453
SBP age-split (4 groups)	SBP pre-treatment (age <50)	rs190340551	6	79314407	0.012173056602478	0.0088258722783434
SBP age-split (4 groups)	SBP pre-treatment (age <50)	rs192024266	6	83503174	0.0143480887636542	0.0035113142541752
SBP age-split (4 groups)	SBP pre-treatment (age <50)	rs16879965	6	88652466	0.0122710382565855	0.0084032556914611
SBP age-split (4 groups)	SBP pre-treatment (age <50)	rs113362878	6	93393634	-0.0157730299979448	0.0011449182327031
SBP age-split (4 groups)	SBP pre-treatment (age <50)	rs138238225	6	100012023	-0.0119457924738526	0.0096720698581923
SBP age-split (4 groups)	SBP pre-treatment (age <50)	rs183428403	6	100320305	0.012140761129558	0.0091051799006039
SBP age-split (4 groups)	SBP pre-treatment (age <50)	rs141429305	6	102505263	0.0125090749934315	0.0076493363476949
SBP age-split (4 groups)	SBP pre-treatment (age <50)	rs76659982	6	117800681	0.0127007216215133	0.0079853594619347
SBP age-split (4 groups)	SBP pre-treatment (age <50)	rs140339588	6	119161632	0.0117115816101431	0.0113932032035004
SBP age-split (4 groups)	SBP pre-treatment (age <50)	TPD52L1	6	125512874	0.0183165073394775	7.947451785511947e-05
SBP age-split (4 groups)	SBP pre-treatment (age <50)	rs146206738	6	135094281	-0.0145611176267266	0.003359885764863
SBP age-split (4 groups)	SBP pre-treatment (age <50)	rs75115793	6	141995602	0.0125564197078347	0.0087180053724907
SBP age-split (4 groups)	SBP pre-treatment (age <50)	rs181742089	6	153272598	0.011548419483006	0.0108616679132738
SBP age-split (4 groups)	SBP pre-treatment (age <50)	rs16894769	6	163731788	-0.0121074495837092	0.010012556877259
SBP age-split (4 groups)	SBP pre-treatment (age <50)	rs55673712	7	7379367	-0.0132791316136717	0.0058007667790105
SBP age-split (4 groups)	SBP pre-treatment (age <50)	rs113545824	7	11114310	-0.0145988529548048	0.006887901532962
SBP age-split (4 groups)	SBP pre-treatment (age <50)	rs187463096	7	18746687	-0.0147523274645209	0.0028754446734088
SBP age-split (4 groups)	SBP pre-treatment (age <50)	rs41317	7	28683152	0.0137326475232839	0.0078308669086835
SBP age-split (4 groups)	SBP pre-treatment (age <50)	rs78275840	7	30129378	-0.0122698992490768	0.0101806401238706
SBP age-split (4 groups)	SBP pre-treatment (age <50)	rs150372431	7	33951110	0.0124861150979995	0.0085346504487957
SBP age-split (4 groups)	SBP pre-treatment (age <50)	rs12701528	7	36815279	-0.0143677024170756	0.0030270285646231
SBP age-split (4 groups)	SBP pre-treatment (age <50)	ZMIZ2	7	44798828	0.0178868863731622	8.970939452111552e-05
SBP age-split (4 groups)	SBP pre-treatment (age <50)	rs187374104	7	44937832	0.0136725325137376	0.0062125849203674
SBP age-split (4 groups)	SBP pre-treatment (age <50)	rs117996466	7	48509759	0.0124586066231131	0.0096172225470398
SBP age-split (4 groups)	SBP pre-treatment (age <50)	rs182475592	7	49065580	0.0127282012253999	0.0068971909630152
SBP age-split (4 groups)	SBP pre-treatment (age <50)	rs146260245	7	70287636	0.0121569670736789	0.0101547642203526
SBP age-split (4 groups)	SBP pre-treatment (age <50)	rs113041029	7	81204211	0.0161713492125272	0.0080242293010379
SBP age-split (4 groups)	SBP pre-treatment (age <50)	rs149624026	7	81929763	0.0139355594292283	0.0907494664641324
SBP age-split (4 groups)	SBP pre-treatment (age <50)	rs117066835	7	83603844	-0.0127609753981232	0.0069092992103981
SBP age-split (4 groups)	SBP pre-treatment (age <50)	rs187233180	7	83980637	0.01540351472795	0.0058992194802579
SBP age-split (4 groups)	SBP pre-treatment (age <50)	rs77132217	7	95807867	-0.0146352527663111	0.0026696192599973
SBP age-split (4 groups)	SBP pre-treatment (age <50)	rs189632085	7	103460066	-0.0144129274412989	0.0043638196388062
SBP age-split (4 groups)	SBP pre-treatment (age <50)	rs601729	7	105277116	-0.0140524813905358	0.0067240684352263
SBP age-split (4 groups)	SBP pre-treatment (age <50)	rs146387091	7	114558825	0.0134522132575511	0.0052179770606558
SBP age-split (4 groups)	SBP pre-treatment (age <50)	rs150336637	7	118830025	-0.0117058614268898	0.010032246388689
SBP age-split (4 groups)	SBP pre-treatment (age <50)	rs192963321	7	125121850	-0.0134716210886836	0.0055437689185528
SBP age-split (4 groups)	SBP pre-treatment (age <50)	rs184308036	7	126685987	0.012650211341679	0.007990149217699
SBP age-split (4 groups)	SBP pre-treatment (age <50)	LRRC4	7	127669642	0.0125853987410664	0.0082230330798131
SBP age-split (4 groups)	SBP pre-treatment (age <50)	rs141043380	7	127950724	-0.0130664845928549	0.0079966095579746
SBP age-split (4 groups)	SBP pre-treatment (age <50)	CALU	7	128395603	0.015549830161035	0.0019026951932702
SBP age-split (4 groups)	SBP pre-treatment (age <50)	rs61189648	7	131849477	0.0131310140714049	0.0097683057717641
SBP age-split (4 groups)	SBP pre-treatment (age <50)	rs73156141	7	134913919	-0.0134446220472455	0.0077638911816436
SBP age-split (4 groups)	SBP pre-treatment (age <50)	rs138936457	7	137173717	-0.0126595143228769	0.0071666662827925
SBP age-split (4 groups)	SBP pre-treatment (age <50)	KDM7A	7	139830690	0.0203102324157953	2.872005849847668e-06
SBP age-split (4 groups)	SBP pre-treatment (age <50)	rs117492751	7	143103938	0.0125726414844393	0.0081747334319944
SBP age-split (4 groups)	SBP pre-treatment (age <50)	rs76407742	7	145724090	-0.0115658389404416	0.0105186721886774
SBP age-split (4 groups)	SBP pre-treatment (age <50)	rs73168801	7	146434423	0.011553437449038	0.0105971061281196
SBP age-split (4 groups)	SBP pre-treatment (age <50)	rs112890875	7	148308319	-0.0118969837203621	0.0154825483628153
SBP age-split (4 groups)	SBP pre-treatment (age <50)	rs150935488	7	150698349	-0.0128231532871723	0.0083483384526451
SBP age-split (4 groups)	SBP pre-treatment (age <50)	rs78860160	7	152748111	0.0127794528380036	0.0084913622487926
SBP age-split (4 groups)	SBP pre-treatment (age <50)	rs12703332	7	153952018	-0.0129840392619371	0.0077851249269796
SBP age-split (4 groups)	SBP pre-treatment (age <50)	rs28476639	8	873800	-0.0131411077454686	0.00896693031941
SBP age-split (4 groups)	SBP pre-treatment (age <50)	rs188420303	8	4019390	-0.0122920703142881	0.0088889953331338
SBP age-split (4 groups)	SBP pre-treatment (age <50)	rs150295229	8	4077637	0.0134781105443835	0.0055141502297236
SBP age-split (4 groups)	SBP pre-treatment (age <50)	rs146378251	8	4311119	-0.0123458513990044	0.0090648551042912
SBP age-split (4 groups)	SBP pre-treatment (age <50)	rs183936340	8	6189604	-0.0122796427458524	0.00837469248753
SBP age-split (4 groups)	SBP pre-treatment (age <50)	rs73184337	8	8213101	-0.0139135140925645	0.0063440250065314
SBP age-split (4 groups)	SBP pre-treatment (age <50)	rs141419521	8	9735033	-0.0132557349279522	0.010671199931195
SBP age-split (4 groups)	SBP pre-treatment (age <50)	rs113887816	8	10291922	0.0145478155463933	0.0044014679295207
SBP age-split (4 groups)	SBP pre-treatment (age <50)	rs35657205	8	11302095	-0.0134646743535995	0.0105122189426352
SBP age-split (4 groups)	SBP pre-treatment (age <50)	rs117863487	8	17607999	-0.0122627550736069	0.0089794247393665
SBP age-split (4 groups)	SBP pre-treatment (age <50)	rs79356813	8	18710201	-0.0131185743957757	0.006924680742452
SBP age-split (4 groups)	SBP pre-treatment (age <50)	rs12156073	8	18779065	0.0122621478512883	0.0131184029126128
SBP age-split (4 groups)	SBP pre-treatment (age <50)	rs184097758	8	19011735	-0.012870168313384	0.0069978788667196
SBP age-split (4 groups)	SBP pre-treatment (age <50)	rs117323841	8	22240472	0.0137243652716279	0.0051269931633145
SBP age-split (4 groups)	SBP pre-treatment (age <50)	rs34000508	8	25574426	-0.0118738962337374	0.009783866923062
SBP age-split (4 groups)	SBP pre-treatment (age <50)	rs72475803	8	27358496	0.0139990225434303	0.0075865982747735
SBP age-split (4 groups)	SBP pre-treatment (age <50)	rs189997251	8	28920993	0.0122870411723852	0.0096684874535125
SBP age-split (4 groups)	SBP pre-treatment (age <50)	rs62510255	8	34620587	-0.011969999410212	0.0108567415332286
SBP age-split (4 groups)	SBP pre-treatment (age <50)	rs117184069	8	51345019	0.0135048646479845	0.0057988621843764
SBP age-split (4 groups)	SBP pre-treatment (age <50)	rs181149989	8	52218299	-0.0127417566254735	0.0082711546073831
SBP age-split (4 groups)	SBP pre-treatment (age <50)	rs148353239	8	70180532	-0.0154923014342784	0.0028489148140975
SBP age-split (4 groups)	SBP pre-treatment (age <50)	rs17430866	8	77442932	0.0134250614792108	0.0066530361939696
SBP age-split (4 groups)	SBP pre-treatment (age <50)	rs146538561	8	78430840	-0.0125433355569839	0.0075731655273935
SBP age-split (4 groups)	SBP pre-treatment (age <50)	rs2125256	8	87812962	-0.0121411066502332	0.0087075050861603
SBP age-split (4 groups)	SBP pre-treatment (age <50)	rs143780791	8	88830639	-0.0128292590379714	0.0068789401888902
SBP age-split (4 groups)	SBP pre-treatment (age <50)	rs78664716	8	96151191	0.0121954083442687	0.0103567146038438
SBP age-split (4 groups)	SBP pre-treatment (age <50)	rs186320735	8	96285161	0.0123829636722803	0.0085425597871455
SBP age-split (4 groups)	SBP pre-treatment (age <50)	rs117573836	8	96326728	0.015213007107377	0.0034944518080103
SBP age-split (4 groups)	SBP pre-treatment (age <50)	rs149307802	8	97953763	-0.0123355640098452	0.0095948467319382
SBP age-split (4 groups)	SBP pre-treatment (age <50)	rs143841900	8	98350787	0.0130109507590532	0.0067616705503012
SBP age-split (4 groups)	SBP pre-treatment (age <50)	rs145053987	8	99002363	-0.0121528068557381	0.0104013877321965
SBP age-split (4 groups)	SBP pre-treatment (age <50)	rs184551827	8	101850618	-0.0128463059663772	0.0071106737651758
SBP age-split (4 groups)	SBP pre-treatment (age <50)	rs143081475	8	104377216	0.0122171621769666	0.0086775879780105
SBP age-split (4 groups)	SBP pre-treatment (age <50)	rs139499117	8	104629803	-0.0139014925807714	0.0040879520415728
SBP age-split (4 groups)	SBP pre-treatment (age <50)	rs183180962	8	108695336	0.0127816358581185	0.0097586517534227
SBP age-split (4 groups)	SBP pre-treatment (age <50)	rs145426583	8	134913339	0.0125436289235949	0.0087269301647
SBP age-split (4 groups)	SBP pre-treatment (age <50)	rs117113073	8	141438515	0.0130973886698484	0.0096680893048388
SBP age-split (4 groups)	SBP pre-treatment (age <50)	rs117395420	8	142524031	0.0125195737928152	0.0114791009549227
SBP age-split (4 groups)	SBP pre-treatment (age <50)	rs9697014	9	891391	0.0122689865529537	0.011278200889439
SBP age-split (4 groups)	SBP pre-treatment (age <50)	rs149777682	9	2596900	-0.0125390999019145	0.0076358175360063
SBP age-split (4 groups)	SBP pre-treatment (age <50)	rs60161001	9	3905270	0.0153289902955293	0.0036054799882786
SBP age-split (4 groups)	SBP pre-treatment (age <50)	rs148422014	9	4359605	0.0131010534241795	0.0064855671631802
SBP age-split (4 groups)	SBP pre-treatment (age <50)	rs142175185	9	5299631	-0.0136046567931771	0.0066496401377806
SBP age-split (4 groups)	SBP pre-treatment (age <50)	rs143804968	9	5725482	0.0142471557483077	0.0057956863824628
SBP age-split (4 groups)	SBP pre-treatment (age <50)	rs76396502	9	6166769	0.011606034822762	0.0103458724085535
SBP age-split (4 groups)	SBP pre-treatment (age <50)	rs113291848	9	6744386	0.0125857340171933	0.0076821146758357
SBP age-split (4 groups)	SBP pre-treatment (age <50)	rs116903872	9	13247519	-0.0141887115314602	0.0070030332834506
SBP age-split (4 groups)	SBP pre-treatment (age <50)	rs75959582	9	14517997	0.0116183264181017	0.0108628245135313
SBP age-split (4 groups)	SBP pre-treatment (age <50)	rs149569996	9	14726499	-0.011610428802669	0.0103221865006589
SBP age-split (4 groups)	SBP pre-treatment (age <50)	rs188299490	9	16778685	0.0118718994781374	0.0106182294681511
SBP age-split (4 groups)	SBP pre-treatment (age <50)	rs142131586	9	17249884	0.0124613121151924	0.0100568603922168
SBP age-split (4 groups)	SBP pre-treatment (age <50)	RRAGA	9	19050195	0.0148544637486338	0.0026687531069328
SBP age-split (4 groups)	SBP pre-treatment (age <50)	rs62561747	9	19573902	-0.0127588091418147	0.0080293426902156
SBP age-split (4 groups)	SBP pre-treatment (age <50)	rs17820816	9	19873010	-0.0123066557571291	0.0082520531263394
SBP age-split (4 groups)	SBP pre-treatment (age <50)	rs10511738	9	24079863	-0.0154318399727344	0.0013306878441681
SBP age-split (4 groups)	SBP pre-treatment (age <50)	rs74952276	9	24648494	-0.0152162751182913	0.0022230454346722
SBP age-split (4 groups)	SBP pre-treatment (age <50)	rs78227639	9	25575869	0.0126362275332212	0.0083413119973658
SBP age-split (4 groups)	SBP pre-treatment (age <50)	rs192576734	9	25993303	-0.0146440295502543	0.0029263302644758
SBP age-split (4 groups)	SBP pre-treatment (age <50)	rs143595796	9	32638717	0.0134008061140775	0.0092740827951799
SBP age-split (4 groups)	SBP pre-treatment (age <50)	rs144592178	9	33143043	-0.0122376903891563	0.0086791191719309
SBP age-split (4 groups)	SBP pre-treatment (age <50)	rs149069315	9	37026936	0.0122606139630079	0.0104068522415661
SBP age-split (4 groups)	SBP pre-treatment (age <50)	rs186807269	9	37591485	-0.0124923614785075	0.0085148352682274
SBP age-split (4 groups)	SBP pre-treatment (age <50)	rs139539129	9	71206742	0.01262560300529	0.0074173300642727
SBP age-split (4 groups)	SBP pre-treatment (age <50)	rs143056178	9	75237740	0.0126087730750441	0.0087363733998191
SBP age-split (4 groups)	SBP pre-treatment (age <50)	rs74837653	9	77307176	-0.0127701265737414	0.006914341616363
SBP age-split (4 groups)	SBP pre-treatment (age <50)	rs143868796	9	77476089	0.0134268598631024	0.0090555730021795
SBP age-split (4 groups)	SBP pre-treatment (age <50)	rs142312431	9	79004405	0.0122252833098173	0.0085095654806821
SBP age-split (4 groups)	SBP pre-treatment (age <50)	rs72731975	9	83427160	0.0120622739195823	0.0090386667128126
SBP age-split (4 groups)	SBP pre-treatment (age <50)	rs62576839	9	83964775	0.0124169997870922	0.008792220675461
SBP age-split (4 groups)	SBP pre-treatment (age <50)	rs141985996	9	85700405	-0.0121470829471945	0.0087844895087821
SBP age-split (4 groups)	SBP pre-treatment (age <50)	rs138522399	9	89493979	-0.0122798588126897	0.0095959358935042
SBP age-split (4 groups)	SBP pre-treatment (age <50)	rs144422318	9	94422290	0.0117258364334702	0.0107806590022077
SBP age-split (4 groups)	SBP pre-treatment (age <50)	rs201907107	9	96672799	0.0135364895686507	0.0087398418572957
SBP age-split (4 groups)	SBP pre-treatment (age <50)	rs117541593	9	97178404	0.0128453560173511	0.0095529666871434
SBP age-split (4 groups)	SBP pre-treatment (age <50)	rs142637812	9	97241069	-0.0124292401596903	0.0079757801546149
SBP age-split (4 groups)	SBP pre-treatment (age <50)	rs191508506	9	101949722	0.0123281888663768	0.0085359917833664
SBP age-split (4 groups)	SBP pre-treatment (age <50)	rs16917577	9	115708581	-0.0123731344938278	0.0106750732212633
SBP age-split (4 groups)	SBP pre-treatment (age <50)	rs141552479	9	123289296	0.0143739413470029	0.0078505888894363
SBP age-split (4 groups)	SBP pre-treatment (age <50)	rs11787632	9	132465626	-0.012406357564032	0.0106714218566294
SBP age-split (4 groups)	SBP pre-treatment (age <50)	rs143118108	9	135435558	0.0133833577856421	0.0074255510503858
SBP age-split (4 groups)	SBP pre-treatment (age <50)	rs62579577	9	135856224	0.0124475862830877	0.0085336043126904
SBP age-split (4 groups)	SBP pre-treatment (age <50)	SURF6	9	136200393	0.0131564429029822	0.0091609337457823
SBP age-split (4 groups)	SBP pre-treatment (age <50)	rs6271	9	136522274	-0.0151796415448188	0.0032395960669455
SBP age-split (4 groups)	SBP pre-treatment (age <50)	rs116891320	9	139686439	0.0122073804959654	0.0085033325735213
SBP age-split (4 groups)	SBP pre-treatment (age <50)	rs117961941	10	1415677	0.012208180502057	0.0097698109003387
SBP age-split (4 groups)	SBP pre-treatment (age <50)	rs118180155	10	1517659	-0.0127043770626187	0.0083658176275111
SBP age-split (4 groups)	SBP pre-treatment (age <50)	rs187455605	10	1991595	0.0138515662401914	0.0043847971126287
SBP age-split (4 groups)	SBP pre-treatment (age <50)	rs142784723	10	7548965	-0.012618557550013	0.0085148916745546
SBP age-split (4 groups)	SBP pre-treatment (age <50)	rs112239394	10	13036927	-0.0115492716431617	0.0105953189706395
SBP age-split (4 groups)	SBP pre-treatment (age <50)	rs141335014	10	18491350	-0.0144285345450043	0.0105495965672625
SBP age-split (4 groups)	SBP pre-treatment (age <50)	rs146441288	10	18536192	-0.0128397177904844	0.0322161250748077
SBP age-split (4 groups)	SBP pre-treatment (age <50)	rs12258967	10	18727959	-0.024260863661766	3.310392016512887e-07
SBP age-split (4 groups)	SBP pre-treatment (age <50)	rs185895634	10	21231195	0.0116159385070204	0.0105938296131859
SBP age-split (4 groups)	SBP pre-treatment (age <50)	rs77069788	10	34187208	-0.0132479984313249	0.0077328058905247
SBP age-split (4 groups)	SBP pre-treatment (age <50)	rs76191871	10	36124547	0.0124989505857229	0.0096617559082447
SBP age-split (4 groups)	SBP pre-treatment (age <50)	rs113450746	10	45545258	0.013836202211678	0.0055623542143095
SBP age-split (4 groups)	SBP pre-treatment (age <50)	rs111937073	10	64518263	-0.0128305992111563	0.0098064331638744
SBP age-split (4 groups)	SBP pre-treatment (age <50)	rs189713702	10	69440511	-0.0145448194816708	0.0039536380684407
SBP age-split (4 groups)	SBP pre-treatment (age <50)	rs145777282	10	73747335	-0.01333749294281	0.0064918205180936
SBP age-split (4 groups)	SBP pre-treatment (age <50)	rs149779834	10	77792720	-0.0129207214340567	0.0102440902544315
SBP age-split (4 groups)	SBP pre-treatment (age <50)	RPS24	10	79805044	0.0120772775262594	0.0097682374046752
SBP age-split (4 groups)	SBP pre-treatment (age <50)	rs117248437	10	80260798	-0.0115521596744656	0.0104042018237955
SBP age-split (4 groups)	SBP pre-treatment (age <50)	rs34023636	10	82366458	0.0126972449943423	0.009887172547871
SBP age-split (4 groups)	SBP pre-treatment (age <50)	rs141290307	10	85654859	-0.0118773570284247	0.0097597706769557
SBP age-split (4 groups)	SBP pre-treatment (age <50)	rs118171666	10	88598954	-0.0137233817949891	0.0058036405997954
SBP age-split (4 groups)	SBP pre-treatment (age <50)	rs36020819	10	99338262	0.0144204059615731	0.0045583145854618
SBP age-split (4 groups)	SBP pre-treatment (age <50)	rs180719864	10	105675736	0.0161099191755056	0.0006981163436692
SBP age-split (4 groups)	SBP pre-treatment (age <50)	rs190250315	10	105678431	0.0133897410705685	0.0056198645848737
SBP age-split (4 groups)	SBP pre-treatment (age <50)	rs76998570	10	108848571	0.0132912015542387	0.0092783614755126
SBP age-split (4 groups)	SBP pre-treatment (age <50)	rs182562650	10	113203844	0.012235484085977	0.0131301402693773
SBP age-split (4 groups)	SBP pre-treatment (age <50)	rs12769537	10	115744938	0.0136630227789282	0.0082780397237884
SBP age-split (4 groups)	SBP pre-treatment (age <50)	rs190086441	10	115903892	0.0153629370033741	0.0015178868597533
SBP age-split (4 groups)	SBP pre-treatment (age <50)	rs117683700	10	117961290	0.0118072060868144	0.0097678223082844
SBP age-split (4 groups)	SBP pre-treatment (age <50)	rs111983215	10	120041586	0.0117475260049104	0.0097875134241741
SBP age-split (4 groups)	SBP pre-treatment (age <50)	rs182355904	10	121646096	0.0137856919318437	0.0045467947325196
SBP age-split (4 groups)	SBP pre-treatment (age <50)	HMX2	10	124908913	0.0161927007138729	0.0038151651335929
SBP age-split (4 groups)	SBP pre-treatment (age <50)	rs150236148	10	129793545	-0.014121857471764	0.0038957808030342
SBP age-split (4 groups)	SBP pre-treatment (age <50)	rs139981803	10	132416167	0.0117036439478397	0.0102502524104011
SBP age-split (4 groups)	SBP pre-treatment (age <50)	rs117541077	11	728655	-0.0117314122617244	0.0106737588226695
SBP age-split (4 groups)	SBP pre-treatment (age <50)	rs199617658	11	2291127	0.012481665238738	0.0086477935238084
SBP age-split (4 groups)	SBP pre-treatment (age <50)	rs71480439	11	4227801	-0.0117591740563511	0.0101047721875188
SBP age-split (4 groups)	SBP pre-treatment (age <50)	rs11041109	11	6955497	0.0141027150675654	0.0041601969577497
SBP age-split (4 groups)	SBP pre-treatment (age <50)	rs117781662	11	9742723	-0.0121725434437394	0.0102821178012539
SBP age-split (4 groups)	SBP pre-treatment (age <50)	rs181759892	11	13977358	0.0117640458047389	0.0103691173267861
SBP age-split (4 groups)	SBP pre-treatment (age <50)	rs185153638	11	26815394	-0.0116404630243778	0.0107701727571341
SBP age-split (4 groups)	SBP pre-treatment (age <50)	rs111445688	11	36913086	0.0126434564590454	0.0120883722949172
SBP age-split (4 groups)	SBP pre-treatment (age <50)	rs147693276	11	43929877	0.0120018301531672	0.0096652171309501
SBP age-split (4 groups)	SBP pre-treatment (age <50)	rs184011248	11	44531543	-0.0128912199288606	0.0084030479537173
SBP age-split (4 groups)	SBP pre-treatment (age <50)	rs192969497	11	51500373	-0.0118649499490857	0.0104062475759265
SBP age-split (4 groups)	SBP pre-treatment (age <50)	rs76906771	11	57230567	-0.0131751140579581	0.0060069576200455
SBP age-split (4 groups)	SBP pre-treatment (age <50)	rs117037544	11	62493732	0.0129461316391825	0.008791024903138
SBP age-split (4 groups)	SBP pre-treatment (age <50)	rs79273053	11	64168427	0.0140806091949343	0.0064169827652413
SBP age-split (4 groups)	SBP pre-treatment (age <50)	rs186358694	11	69525645	0.0123050361871719	0.0105118860808108
SBP age-split (4 groups)	SBP pre-treatment (age <50)	rs183252212	11	71012246	-0.0122661683708429	0.0083513071540092
SBP age-split (4 groups)	SBP pre-treatment (age <50)	rs182323148	11	87660016	-0.0124423578381538	0.0086594854042951
SBP age-split (4 groups)	SBP pre-treatment (age <50)	rs11020239	11	93016708	-0.0118133351206779	0.0097761383921322
SBP age-split (4 groups)	SBP pre-treatment (age <50)	rs76655861	11	95161659	-0.0120942499488592	0.0096046698226656
SBP age-split (4 groups)	SBP pre-treatment (age <50)	rs146619984	11	95321945	0.0125071629881858	0.0096123755897147
SBP age-split (4 groups)	SBP pre-treatment (age <50)	rs117879297	11	95481972	0.013481430709362	0.0058731518461397
SBP age-split (4 groups)	SBP pre-treatment (age <50)	rs117081560	11	100130594	0.0121447900310158	0.0089661170238127
SBP age-split (4 groups)	SBP pre-treatment (age <50)	rs142953208	11	100908309	-0.0119985658675432	0.0129975432747735
SBP age-split (4 groups)	SBP pre-treatment (age <50)	rs11213027	11	109155132	0.011538510210812	0.0105771552692637
SBP age-split (4 groups)	SBP pre-treatment (age <50)	rs118052233	11	112300461	0.013578001409769	0.0064667717759768
SBP age-split (4 groups)	SBP pre-treatment (age <50)	rs190222841	11	112344320	0.0124080032110214	0.0093017189801033
SBP age-split (4 groups)	SBP pre-treatment (age <50)	rs149082150	11	116249669	-0.0115337101742625	0.0105052975401615
SBP age-split (4 groups)	SBP pre-treatment (age <50)	rs117792004	11	120355388	0.0143455183133482	0.0045994259164019
SBP age-split (4 groups)	SBP pre-treatment (age <50)	rs142075219	11	122119489	-0.0125688333064317	0.0079554647338552
SBP age-split (4 groups)	SBP pre-treatment (age <50)	rs150449659	11	122574360	0.0167534761130809	0.0003613480351151
SBP age-split (4 groups)	SBP pre-treatment (age <50)	rs117517512	11	124965225	0.0117160882800817	0.0108535830405903
SBP age-split (4 groups)	SBP pre-treatment (age <50)	rs10893888	11	128440743	-0.014779401011765	0.0023127070984207
SBP age-split (4 groups)	SBP pre-treatment (age <50)	rs789537	11	131543802	-0.0132552431896328	0.0064779228219297
SBP age-split (4 groups)	SBP pre-treatment (age <50)	rs188275388	11	132135871	-0.0144822187721729	0.0034744007711412
SBP age-split (4 groups)	SBP pre-treatment (age <50)	rs117439611	12	520944	0.0138647845014929	0.0043107009058943
SBP age-split (4 groups)	SBP pre-treatment (age <50)	rs112241716	12	1179512	-0.0135340457782149	0.0068252396405662
SBP age-split (4 groups)	SBP pre-treatment (age <50)	rs148843368	12	2130760	-0.0118991462513804	0.0100106598831329
SBP age-split (4 groups)	SBP pre-treatment (age <50)	rs144116100	12	6763566	0.0122106960043311	0.0097630629041682
SBP age-split (4 groups)	SBP pre-treatment (age <50)	rs190413973	12	9523081	-0.0160903390496969	0.0015547911787801
SBP age-split (4 groups)	SBP pre-treatment (age <50)	rs140886842	12	15194279	-0.0125463306903839	0.0105445103563991
SBP age-split (4 groups)	SBP pre-treatment (age <50)	rs35668443	12	15972117	-0.0119708506390452	0.0092713615195192
SBP age-split (4 groups)	SBP pre-treatment (age <50)	rs7312287	12	27530846	-0.0116269225254654	0.0102465809087138
SBP age-split (4 groups)	SBP pre-treatment (age <50)	rs138889717	12	29045305	0.0116172125563025	0.0104005567371709
SBP age-split (4 groups)	SBP pre-treatment (age <50)	rs182458433	12	29406990	-0.0126258265227079	0.010271897415179
SBP age-split (4 groups)	SBP pre-treatment (age <50)	rs144075648	12	46534350	0.0120882978662848	0.0159419966871176
SBP age-split (4 groups)	SBP pre-treatment (age <50)	rs61927719	12	47584314	0.0130577813833951	0.018938710049707
SBP age-split (4 groups)	SBP pre-treatment (age <50)	rs1126930	12	49399132	0.0180033892393112	0.0001439125073637
SBP age-split (4 groups)	SBP pre-treatment (age <50)	rs149927262	12	52333185	0.0141947995871305	0.0071178457717751
SBP age-split (4 groups)	SBP pre-treatment (age <50)	ITGA5	12	54801144	0.0120907416567206	0.0096027229325801
SBP age-split (4 groups)	SBP pre-treatment (age <50)	rs17105359	12	68757000	0.0125702898949384	0.0103076659300236
SBP age-split (4 groups)	SBP pre-treatment (age <50)	rs61924747	12	89129649	-0.0157677046954631	0.0014762798606174
SBP age-split (4 groups)	SBP pre-treatment (age <50)	rs140386061	12	91879364	-0.0132870441302657	0.0087771228498209
SBP age-split (4 groups)	SBP pre-treatment (age <50)	rs34700372	12	98905360	-0.0117109240964055	0.010612050462956
SBP age-split (4 groups)	SBP pre-treatment (age <50)	rs190921461	12	100318582	-0.0127567686140537	0.0090079006727247
SBP age-split (4 groups)	SBP pre-treatment (age <50)	rs151233327	12	106361839	0.0127031374722719	0.0078567300097224
SBP age-split (4 groups)	SBP pre-treatment (age <50)	rs11067101	12	114844203	0.0143412593752145	0.0045525523573191
SBP age-split (4 groups)	SBP pre-treatment (age <50)	rs142749471	12	121677666	0.0124196987599134	0.0086434865408573
SBP age-split (4 groups)	SBP pre-treatment (age <50)	rs147596034	12	123350610	0.013976383022964	0.0045528916909413
SBP age-split (4 groups)	SBP pre-treatment (age <50)	rs4882766	12	128652117	0.011717271991074	0.0097786188082717
SBP age-split (4 groups)	SBP pre-treatment (age <50)	rs137924167	12	129205275	0.0129166357219219	0.0103907077517339
SBP age-split (4 groups)	SBP pre-treatment (age <50)	rs138421308	12	130000975	0.0153435841202735	0.003605673031496
SBP age-split (4 groups)	SBP pre-treatment (age <50)	rs73160297	12	130398474	-0.0133673213422298	0.0086324942666753
SBP age-split (4 groups)	SBP pre-treatment (age <50)	rs28390364	12	132949947	0.0127163426950573	0.008520846261065
SBP age-split (4 groups)	SBP pre-treatment (age <50)	rs17074251	13	22546882	-0.0121539663523435	0.0103750557420958
SBP age-split (4 groups)	SBP pre-treatment (age <50)	rs118068181	13	27636720	-0.0146557465195655	0.0044496475729555
SBP age-split (4 groups)	SBP pre-treatment (age <50)	rs150009438	13	31850708	-0.0136010712012648	0.0048568138206295
SBP age-split (4 groups)	SBP pre-treatment (age <50)	rs139118068	13	35341083	-0.0133901527151465	0.0055939697352514
SBP age-split (4 groups)	SBP pre-treatment (age <50)	rs142715540	13	37916718	0.01175257563591	0.0106866166615866
SBP age-split (4 groups)	SBP pre-treatment (age <50)	rs73183599	13	40779260	-0.0117257079109549	0.0104047105481316
SBP age-split (4 groups)	SBP pre-treatment (age <50)	rs17448037	13	66198633	-0.013634830713272	0.0060007279513133
SBP age-split (4 groups)	SBP pre-treatment (age <50)	rs146036120	13	69243726	0.0119755817577242	0.0101825211843457
SBP age-split (4 groups)	SBP pre-treatment (age <50)	rs9600086	13	73759608	0.0121053736656904	0.0092892787089428
SBP age-split (4 groups)	SBP pre-treatment (age <50)	rs72629565	13	86240042	-0.0117428945377469	0.0103412831288897
SBP age-split (4 groups)	SBP pre-treatment (age <50)	rs36041154	13	90253709	0.0129253314808011	0.0088277842276524
SBP age-split (4 groups)	SBP pre-treatment (age <50)	rs9516786	13	97574685	0.0133427567780017	0.0069211991369243
SBP age-split (4 groups)	SBP pre-treatment (age <50)	rs147196352	13	101436453	-0.012376120314002	0.0093017996092572
SBP age-split (4 groups)	SBP pre-treatment (age <50)	rs45572331	13	103517736	0.011590045876801	0.0105634272804388
SBP age-split (4 groups)	SBP pre-treatment (age <50)	rs78519229	13	107836990	-0.0127907823771238	0.0084749772164683
SBP age-split (4 groups)	SBP pre-treatment (age <50)	rs151134358	13	110601942	0.0129286656156182	0.0078417832620488
SBP age-split (4 groups)	SBP pre-treatment (age <50)	rs145095934	13	111040187	0.0140020446851849	0.0044387769287964
SBP age-split (4 groups)	SBP pre-treatment (age <50)	rs77075768	13	113528876	-0.0132177844643592	0.0081617560529378
SBP age-split (4 groups)	SBP pre-treatment (age <50)	rs141958162	14	22164554	-0.0124887665733695	0.0077794891279361
SBP age-split (4 groups)	SBP pre-treatment (age <50)	rs372607089	14	30365428	-0.0153675600886344	0.001745234012343
SBP age-split (4 groups)	SBP pre-treatment (age <50)	rs138309225	14	34456107	-0.0134823070839047	0.0072117878993462
SBP age-split (4 groups)	SBP pre-treatment (age <50)	rs141226877	14	35124310	-0.0128643410280346	0.0093830243988555
SBP age-split (4 groups)	SBP pre-treatment (age <50)	rs11626493	14	36285929	-0.0123929101973772	0.0103504377654825
SBP age-split (4 groups)	SBP pre-treatment (age <50)	rs72676122	14	38245708	-0.0126430410891771	0.0075931615643305
SBP age-split (4 groups)	SBP pre-treatment (age <50)	rs12880266	14	51150394	-0.0140846148133277	0.005930968207287
SBP age-split (4 groups)	SBP pre-treatment (age <50)	rs77098369	14	60652502	-0.012940707616508	0.0065734941046141
SBP age-split (4 groups)	SBP pre-treatment (age <50)	rs147588753	14	70348931	0.0129085956141352	0.0069127966035679
SBP age-split (4 groups)	SBP pre-treatment (age <50)	rs187183159	14	85813959	0.0125764058902859	0.0078307292099939
SBP age-split (4 groups)	SBP pre-treatment (age <50)	rs138742920	14	90130366	0.011945653706789	0.0105782163189106
SBP age-split (4 groups)	SBP pre-treatment (age <50)	rs35990870	14	92701269	0.01326300855726	0.0088067916608194
SBP age-split (4 groups)	SBP pre-treatment (age <50)	rs181346924	14	93231422	0.0125671131536364	0.0085102653023717
SBP age-split (4 groups)	SBP pre-treatment (age <50)	rs139021441	14	95807332	0.0133175626397132	0.0089637446886153
SBP age-split (4 groups)	SBP pre-treatment (age <50)	rs112886056	14	103756033	-0.0132027380168437	0.0067119911177502
SBP age-split (4 groups)	SBP pre-treatment (age <50)	rs112965173	14	104183425	-0.0125603592023253	0.0091721588438304
SBP age-split (4 groups)	SBP pre-treatment (age <50)	rs139813670	15	22974473	0.0127939879894256	0.0068367345227292
SBP age-split (4 groups)	SBP pre-treatment (age <50)	rs112592354	15	26146010	0.013169152662158	0.0064135304066186
SBP age-split (4 groups)	SBP pre-treatment (age <50)	rs142305144	15	27769349	0.0136915408074855	0.0058916450747269
SBP age-split (4 groups)	SBP pre-treatment (age <50)	rs77737629	15	33733499	0.0117650032043457	0.0103081774439583
SBP age-split (4 groups)	SBP pre-treatment (age <50)	rs184083153	15	37203384	0.0120776239782571	0.0091647197944511
SBP age-split (4 groups)	SBP pre-treatment (age <50)	rs79679769	15	39118623	-0.0125376805663108	0.0075457095877882
SBP age-split (4 groups)	SBP pre-treatment (age <50)	rs141892623	15	53350505	0.0128729930147528	0.0080928758888228
SBP age-split (4 groups)	SBP pre-treatment (age <50)	rs141249842	15	54492737	-0.0120810288935899	0.0087338537895625
SBP age-split (4 groups)	SBP pre-treatment (age <50)	rs144486799	15	55773911	-0.0123885115608572	0.0084818224065944
SBP age-split (4 groups)	SBP pre-treatment (age <50)	rs191495063	15	61742192	0.0127302976325154	0.0069526149940361
SBP age-split (4 groups)	SBP pre-treatment (age <50)	rs62005898	15	67220234	-0.0137212658300995	0.0068857036264709
SBP age-split (4 groups)	SBP pre-treatment (age <50)	rs76778365	15	70111642	-0.0115467635914683	0.0105146571705695
SBP age-split (4 groups)	SBP pre-treatment (age <50)	rs113851149	15	70779563	0.011932672932744	0.0101838529678989
SBP age-split (4 groups)	SBP pre-treatment (age <50)	rs77988044	15	76121530	0.0138137619942426	0.0051083731777272
SBP age-split (4 groups)	SBP pre-treatment (age <50)	rs6495295	15	78673538	-0.01654046587646	0.0034717868153449
SBP age-split (4 groups)	SBP pre-treatment (age <50)	rs117560869	15	84523077	0.013930550776422	0.0042927913528527
SBP age-split (4 groups)	SBP pre-treatment (age <50)	rs144190695	15	88221213	0.0125868907198309	0.0086604824186246
SBP age-split (4 groups)	SBP pre-treatment (age <50)	rs113788492	15	90345066	0.0128304529935121	0.0093016001708511
SBP age-split (4 groups)	SBP pre-treatment (age <50)	rs138682554	15	91427692	0.0142130320891737	0.0037458996034592
SBP age-split (4 groups)	SBP pre-treatment (age <50)	rs139631600	15	94512520	-0.0139720058068633	0.0060108598145542
SBP age-split (4 groups)	SBP pre-treatment (age <50)	rs147343683	15	99345694	0.0134458933025598	0.0081580625923323
SBP age-split (4 groups)	SBP pre-treatment (age <50)	rs188012565	15	101936353	0.0135745676234364	0.0075786543334753
SBP age-split (4 groups)	SBP pre-treatment (age <50)	rs117327142	16	3215716	0.0136306099593639	0.0098045279652718
SBP age-split (4 groups)	SBP pre-treatment (age <50)	rs76355206	16	9757575	-0.0122049711644649	0.0100746330482879
SBP age-split (4 groups)	SBP pre-treatment (age <50)	rs111354927	16	11952824	-0.0141729759052395	0.003473606485842
SBP age-split (4 groups)	SBP pre-treatment (age <50)	rs11644124	16	21379675	0.0128662530332803	0.0085082568141844
SBP age-split (4 groups)	SBP pre-treatment (age <50)	NPIPB5	16	22519142	0.0121370945125818	0.0090946818939628
SBP age-split (4 groups)	SBP pre-treatment (age <50)	rs74603763	16	24062218	0.0119207156822085	0.0094820712361224
SBP age-split (4 groups)	SBP pre-treatment (age <50)	rs113364449	16	25801559	0.0129163432866334	0.0096075548059159
SBP age-split (4 groups)	SBP pre-treatment (age <50)	rs76020226	16	27965576	-0.0118177030235528	0.0100299950894085
SBP age-split (4 groups)	SBP pre-treatment (age <50)	rs72784250	16	49522234	0.0117498040199279	0.0098986064513689
SBP age-split (4 groups)	SBP pre-treatment (age <50)	rs76226005	16	50614468	-0.0121369790285825	0.0097523007305723
SBP age-split (4 groups)	SBP pre-treatment (age <50)	rs139297232	16	51035423	0.0134693104773759	0.005551444284322
SBP age-split (4 groups)	SBP pre-treatment (age <50)	rs8060591	16	52857092	-0.0144875831902027	0.0051726028617346
SBP age-split (4 groups)	SBP pre-treatment (age <50)	rs181337907	16	53816963	0.0163067039102315	0.0006855701028314
SBP age-split (4 groups)	SBP pre-treatment (age <50)	rs113022455	16	57419365	0.0129699753597378	0.0074530491633853
SBP age-split (4 groups)	SBP pre-treatment (age <50)	MMP15	16	58070137	-0.014026447199285	0.0042202551611261
SBP age-split (4 groups)	SBP pre-treatment (age <50)	rs72788190	16	58452271	-0.0158759504556655	0.0029461094572506
SBP age-split (4 groups)	SBP pre-treatment (age <50)	rs150555076	16	59098729	-0.0121762575581669	0.0103657988939053
SBP age-split (4 groups)	SBP pre-treatment (age <50)	rs140823157	16	60193809	0.0125209176912903	0.0092692142245147
SBP age-split (4 groups)	SBP pre-treatment (age <50)	rs140255701	16	66345085	0.0116737745702266	0.0102283318334465
SBP age-split (4 groups)	SBP pre-treatment (age <50)	CMTR2	16	71319455	0.0139154931530356	0.0079099393545693
SBP age-split (4 groups)	SBP pre-treatment (age <50)	rs148687739	16	78565164	0.0129530662670731	0.0068232470455357
SBP age-split (4 groups)	SBP pre-treatment (age <50)	rs140496642	16	80441935	0.0145226158201694	0.0040926453448593
SBP age-split (4 groups)	SBP pre-treatment (age <50)	rs141898033	16	81774899	0.0134981330484151	0.0077604531488685
SBP age-split (4 groups)	SBP pre-treatment (age <50)	rs192528063	16	83525764	-0.0118910353630781	0.0096046451222235
SBP age-split (4 groups)	SBP pre-treatment (age <50)	rs76494924	16	83677391	-0.0154140600934624	0.0026432727593245
SBP age-split (4 groups)	SBP pre-treatment (age <50)	rs193070117	17	295630	-0.0128485392779111	0.006735349622577
SBP age-split (4 groups)	SBP pre-treatment (age <50)	rs117634650	17	4216715	-0.0139961522072553	0.0080242555091177
SBP age-split (4 groups)	SBP pre-treatment (age <50)	rs183255449	17	6981122	0.0133574213832616	0.0055097576586766
SBP age-split (4 groups)	SBP pre-treatment (age <50)	rs139455141	17	6985174	0.0124419154599308	0.0078628302623172
SBP age-split (4 groups)	SBP pre-treatment (age <50)	rs113897194	17	8332271	-0.0123212058097124	0.0086769575575902
SBP age-split (4 groups)	SBP pre-treatment (age <50)	rs61759652	17	8794009	-0.0121781434863805	0.0102710093223558
SBP age-split (4 groups)	SBP pre-treatment (age <50)	rs78720827	17	12157322	0.0121306516230106	0.0090581786751871
SBP age-split (4 groups)	SBP pre-treatment (age <50)	rs150417758	17	13938333	0.0130228763446211	0.0085403258007871
SBP age-split (4 groups)	SBP pre-treatment (age <50)	rs62054231	17	14218698	-0.01238882727921	0.0103779718755412
SBP age-split (4 groups)	SBP pre-treatment (age <50)	rs77732314	17	15003347	-0.0137672768905758	0.0053720659174098
SBP age-split (4 groups)	SBP pre-treatment (age <50)	rs17759417	17	19983426	0.0118974959477782	0.0096082768321146
SBP age-split (4 groups)	SBP pre-treatment (age <50)	rs116928621	17	25923816	-0.0149693852290511	0.0048143909338281
SBP age-split (4 groups)	SBP pre-treatment (age <50)	rs141896799	17	26312403	-0.0127330850809812	0.0076782910595384
SBP age-split (4 groups)	SBP pre-treatment (age <50)	rs79595782	17	31834321	0.0136900730431079	0.0094212832296656
SBP age-split (4 groups)	SBP pre-treatment (age <50)	rs148646190	17	34321128	-0.0133536914363503	0.0079043890867422
SBP age-split (4 groups)	SBP pre-treatment (age <50)	CCL15	17	34326034	0.0132345585152506	0.0067290579938545
SBP age-split (4 groups)	SBP pre-treatment (age <50)	rs11651496	17	36084244	0.012152848765254	0.0087068246283362
SBP age-split (4 groups)	SBP pre-treatment (age <50)	rs112309336	17	36473208	0.01314393337816	0.006972311971756
SBP age-split (4 groups)	SBP pre-treatment (age <50)	rs146753974	17	40901235	-0.0120957093313336	0.0090651332137805
SBP age-split (4 groups)	SBP pre-treatment (age <50)	ARHGAP27	17	43491531	0.0154015198349952	0.0029468696783479
SBP age-split (4 groups)	SBP pre-treatment (age <50)	rs76133436	17	46812059	0.0148117095232009	0.0023919540311746
SBP age-split (4 groups)	SBP pre-treatment (age <50)	rs143680481	17	49648817	-0.0133754620328545	0.0055786195361395
SBP age-split (4 groups)	SBP pre-treatment (age <50)	rs182446916	17	50095158	0.0126387048512697	0.0104480649941568
SBP age-split (4 groups)	SBP pre-treatment (age <50)	rs145676476	17	59799016	0.0134594477713108	0.0064143716971277
SBP age-split (4 groups)	SBP pre-treatment (age <50)	rs191840479	17	60641601	-0.0134706832468509	0.0069336238567061
SBP age-split (4 groups)	SBP pre-treatment (age <50)	rs150921609	17	64021076	0.0118664810433983	0.0111330069090081
SBP age-split (4 groups)	SBP pre-treatment (age <50)	rs140727262	17	64830958	-0.0115378340706229	0.0107630013775081
SBP age-split (4 groups)	SBP pre-treatment (age <50)	rs149001055	17	66080446	0.0134288379922509	0.0067514168961688
SBP age-split (4 groups)	SBP pre-treatment (age <50)	rs187522783	17	69058965	-0.0127354469150304	0.0069698408933217
SBP age-split (4 groups)	SBP pre-treatment (age <50)	rs151062189	17	74131442	0.0127694923430681	0.0076777591620539
SBP age-split (4 groups)	SBP pre-treatment (age <50)	rs79454566	17	75229721	0.014578484930098	0.0039913085957143
SBP age-split (4 groups)	SBP pre-treatment (age <50)	rs373098084	17	79791577	0.0118411872535943	0.011103446622087
SBP age-split (4 groups)	SBP pre-treatment (age <50)	rs139798168	18	2289643	-0.0127377957105636	0.0084981226362962
SBP age-split (4 groups)	SBP pre-treatment (age <50)	rs17802712	18	3519210	-0.0136224571615457	0.006088040789379
SBP age-split (4 groups)	SBP pre-treatment (age <50)	rs116976607	18	3670816	0.0146657936275005	0.0070690542707015
SBP age-split (4 groups)	SBP pre-treatment (age <50)	rs144507897	18	3802141	-0.014312794432044	0.0051077537302593
SBP age-split (4 groups)	SBP pre-treatment (age <50)	rs78998633	18	5896646	-0.0128671154379844	0.0085353157848386
SBP age-split (4 groups)	SBP pre-treatment (age <50)	rs76559367	18	7018697	0.0122464140877127	0.0097894485853435
SBP age-split (4 groups)	SBP pre-treatment (age <50)	rs144772531	18	8440873	0.0148367723450064	0.0026473659517935
SBP age-split (4 groups)	SBP pre-treatment (age <50)	rs72942342	18	8825946	0.0118841212242841	0.0106704870636196
SBP age-split (4 groups)	SBP pre-treatment (age <50)	rs149238800	18	10502502	0.0129208350554108	0.0090584568030572
SBP age-split (4 groups)	SBP pre-treatment (age <50)	rs117136589	18	11486654	0.0121666844934225	0.0090321788290779
SBP age-split (4 groups)	SBP pre-treatment (age <50)	rs72878633	18	24365243	0.012403636239469	0.0084875546307518
SBP age-split (4 groups)	SBP pre-treatment (age <50)	rs138380255	18	27022514	-0.0135790603235363	0.0051767286192916
SBP age-split (4 groups)	SBP pre-treatment (age <50)	rs181483488	18	37405141	0.014955117367208	0.0041536498575501
SBP age-split (4 groups)	SBP pre-treatment (age <50)	rs72481243	18	44242035	0.0138340387493371	0.0043066982552163
SBP age-split (4 groups)	SBP pre-treatment (age <50)	rs11660001	18	55220229	-0.0123021742329001	0.0102397349669537
SBP age-split (4 groups)	SBP pre-treatment (age <50)	rs146632280	18	59196057	0.0116060087457299	0.0109615223509184
SBP age-split (4 groups)	SBP pre-treatment (age <50)	rs190615495	18	61348050	-0.0164415445178747	0.001574590872834
SBP age-split (4 groups)	SBP pre-treatment (age <50)	rs141961178	18	68045969	0.0119906552135944	0.0101563757419302
SBP age-split (4 groups)	SBP pre-treatment (age <50)	rs141323130	18	70503098	0.0121457064524292	0.010157729000159
SBP age-split (4 groups)	SBP pre-treatment (age <50)	rs77328585	18	70507184	0.0143597023561596	0.006878653557573
SBP age-split (4 groups)	SBP pre-treatment (age <50)	rs149790842	18	72002511	0.0135571779683232	0.0051199519459857
SBP age-split (4 groups)	SBP pre-treatment (age <50)	rs17262829	18	72786261	0.0125362630933523	0.0081686780708532
SBP age-split (4 groups)	SBP pre-treatment (age <50)	rs139889512	18	74265079	0.0129513042047619	0.0074371427553907
SBP age-split (4 groups)	SBP pre-treatment (age <50)	rs35699176	19	2936535	0.0124893961474299	0.0106663246000272
SBP age-split (4 groups)	SBP pre-treatment (age <50)	rs1062223	19	4524016	0.0153412576764822	0.0026714626951148
SBP age-split (4 groups)	SBP pre-treatment (age <50)	rs12977861	19	8551112	0.0143105005845427	0.0044437978599077
SBP age-split (4 groups)	SBP pre-treatment (age <50)	rs149030143	19	11031935	0.0118456007912755	0.0128817125328907
SBP age-split (4 groups)	SBP pre-treatment (age <50)	rs55670943	19	11441374	-0.0119268856942653	0.0092968652987133
SBP age-split (4 groups)	SBP pre-treatment (age <50)	rs167479	19	11526765	-0.0243081059306859	2.4782916146327437e-08
SBP age-split (4 groups)	SBP pre-treatment (age <50)	rs144961773	19	15136916	0.0142139419913291	0.0084966936633833
SBP age-split (4 groups)	SBP pre-treatment (age <50)	rs148060226	19	21047732	-0.0127073526382446	0.0096039144635421
SBP age-split (4 groups)	SBP pre-treatment (age <50)	rs76618278	19	34157415	0.0129862977191805	0.0078584562711472
SBP age-split (4 groups)	SBP pre-treatment (age <50)	rs117936561	19	39385188	0.0128133241087198	0.008817989635488
SBP age-split (4 groups)	SBP pre-treatment (age <50)	rs7257109	19	39662907	-0.013031649403274	0.0080730437055464
SBP age-split (4 groups)	SBP pre-treatment (age <50)	rs150740266	19	42245992	-0.0122300507500767	0.0097568303296369
SBP age-split (4 groups)	SBP pre-treatment (age <50)	rs77806709	19	44802798	-0.0123545518144965	0.0108255982086195
SBP age-split (4 groups)	SBP pre-treatment (age <50)	rs10422766	19	45228629	-0.0115326447412371	0.0108610842124396
SBP age-split (4 groups)	SBP pre-treatment (age <50)	POLR1G	19	45911745	0.0165791362524032	0.0019705782511287
SBP age-split (4 groups)	SBP pre-treatment (age <50)	rs3730915	19	48652612	0.0122623667120933	0.0084843868697476
SBP age-split (4 groups)	SBP pre-treatment (age <50)	rs116877947	19	51208619	0.0128582660108804	0.0078366806909301
SBP age-split (4 groups)	SBP pre-treatment (age <50)	rs141406141	19	53079728	0.0126449232921004	0.0091472187360699
SBP age-split (4 groups)	SBP pre-treatment (age <50)	rs139269305	19	57319990	0.0133052365854382	0.0064805946276186
SBP age-split (4 groups)	SBP pre-treatment (age <50)	rs138979101	19	57466543	-0.0137612074613571	0.0044003714107091
SBP age-split (4 groups)	SBP pre-treatment (age <50)	rs193062627	19	59076671	0.0118310460820794	0.0103489552580472
SBP age-split (4 groups)	SBP pre-treatment (age <50)	rs117720434	20	2366392	0.0160737633705139	0.0006896813942097
SBP age-split (4 groups)	SBP pre-treatment (age <50)	rs4815566	20	3081638	0.0130333816632628	0.0066040654814438
SBP age-split (4 groups)	SBP pre-treatment (age <50)	rs77043577	20	3539479	0.0141378343105316	0.0035262384168035
SBP age-split (4 groups)	SBP pre-treatment (age <50)	BMP2	20	6754619	0.0162889249622821	0.0008885429318079
SBP age-split (4 groups)	SBP pre-treatment (age <50)	rs150810209	20	8292707	0.0129796080291271	0.006758148990389
SBP age-split (4 groups)	SBP pre-treatment (age <50)	rs192043684	20	8542189	0.0121789257973432	0.009971426609258
SBP age-split (4 groups)	SBP pre-treatment (age <50)	rs147087916	20	10046671	0.011618347838521	0.0150393684068782
SBP age-split (4 groups)	SBP pre-treatment (age <50)	rs644145	20	10082892	0.0134420050308108	0.0052792981406359
SBP age-split (4 groups)	SBP pre-treatment (age <50)	rs175292	20	15214249	0.0138561781495809	0.008748492849254
SBP age-split (4 groups)	SBP pre-treatment (age <50)	rs150105279	20	20680805	-0.0126933446153998	0.0073996968800494
SBP age-split (4 groups)	SBP pre-treatment (age <50)	NFS1	20	34271629	0.0124870343133807	0.0085043357580752
SBP age-split (4 groups)	SBP pre-treatment (age <50)	rs78066098	20	48109002	-0.013302331790328	0.0068697490572437
SBP age-split (4 groups)	SBP pre-treatment (age <50)	rs41308725	20	48346306	-0.0124983834102749	0.009672857142444
SBP age-split (4 groups)	SBP pre-treatment (age <50)	rs140076857	20	52772438	0.0126873087137937	0.0086899324547631
SBP age-split (4 groups)	SBP pre-treatment (age <50)	rs191775038	20	54530068	-0.0115710962563753	0.0104554796638219
SBP age-split (4 groups)	SBP pre-treatment (age <50)	rs144468328	20	57780137	-0.0125046027824282	0.0078353951379741
SBP age-split (4 groups)	SBP pre-treatment (age <50)	rs140093342	20	60386150	-0.013722158037126	0.0044363125260424
SBP age-split (4 groups)	SBP pre-treatment (age <50)	rs139216600	20	61926091	-0.0121078807860612	0.0087412717091965
SBP age-split (4 groups)	SBP pre-treatment (age <50)	NRIP1	21	16385438	0.017328979447484	0.0004377966710083
SBP age-split (4 groups)	SBP pre-treatment (age <50)	rs184471728	21	20253124	-0.0120880026370286	0.0092965331107921
SBP age-split (4 groups)	SBP pre-treatment (age <50)	rs183622330	21	25485342	-0.0134596079587936	0.0064616707319308
SBP age-split (4 groups)	SBP pre-treatment (age <50)	rs138075475	21	33117209	-0.0135967722162604	0.0068470573208355
SBP age-split (4 groups)	SBP pre-treatment (age <50)	rs12329912	21	40941654	-0.0115027744323015	0.0106793183616403
SBP age-split (4 groups)	SBP pre-treatment (age <50)	rs140343385	21	41047398	-0.0115026226267218	0.0106574589551461
SBP age-split (4 groups)	SBP pre-treatment (age <50)	rs117966091	21	41250056	0.0116016035899519	0.0106120218112696
SBP age-split (4 groups)	SBP pre-treatment (age <50)	rs142298031	21	44234481	0.0115897320210933	0.0105209802133428
SBP age-split (4 groups)	SBP pre-treatment (age <50)	rs112710668	21	47531099	-0.0120944008231163	0.0094424215421054
SBP age-split (4 groups)	SBP pre-treatment (age <50)	rs117420815	22	18051783	0.0132943298667669	0.0075282509481765
SBP age-split (4 groups)	SBP pre-treatment (age <50)	SCARF2	22	20785510	0.0169653668999671	0.0003144053991558
SBP age-split (4 groups)	SBP pre-treatment (age <50)	rs139659595	22	21224095	-0.0129919992759823	0.0069922059965986
SBP age-split (4 groups)	SBP pre-treatment (age <50)	rs113459477	22	22819274	0.0118091292679309	0.0104101707563699
SBP age-split (4 groups)	SBP pre-treatment (age <50)	rs5751628	22	23650847	-0.0133057674393057	0.0066889768143944
SBP age-split (4 groups)	SBP pre-treatment (age <50)	rs17879919	22	29108437	0.0128491409122943	0.0079174595582539
SBP age-split (4 groups)	SBP pre-treatment (age <50)	rs78621438	22	31968812	-0.0131461303681135	0.006659533588734
SBP age-split (4 groups)	SBP pre-treatment (age <50)	rs67289183	22	36134147	0.0117342295125126	0.0103390750190627
SBP age-split (4 groups)	SBP pre-treatment (age <50)	rs140384587	22	43639504	0.0122648319229483	0.0096801067192604
SBP age-split (4 groups)	SBP pre-treatment (age <50)	rs28654309	22	45217287	0.0130027486011385	0.0100519057854177
SBP age-split (4 groups)	SBP pre-treatment (age <50)	rs143104322	22	45257945	-0.0124024040997028	0.0089585599455328
SBP age-split (4 groups)	SBP pre-treatment (age <50)	rs112238332	22	45395796	0.0121865477412939	0.0102463086612651
SBP age-split (4 groups)	SBP pre-treatment (age <50)	rs4391	22	48653779	0.0119300326332449	0.0096693348498198
SBP age-split (4 groups)	Median age at measurement (age <50)	rs2651912	1	3110735	-0.012346513569355	0.0074078375058929
SBP age-split (4 groups)	Median age at measurement (age <50)	rs139090944	1	7746656	0.0114197190850973	0.0101667218437567
SBP age-split (4 groups)	Median age at measurement (age <50)	VAMP3	1	7836410	-0.015438268892467	0.0019345682035725
SBP age-split (4 groups)	Median age at measurement (age <50)	rs142304907	1	22020494	0.0146261658519506	0.0044343081655009
SBP age-split (4 groups)	Median age at measurement (age <50)	rs115545254	1	29583928	0.0126751959323883	0.0096399565999973
SBP age-split (4 groups)	Median age at measurement (age <50)	rs149733455	1	29868804	-0.0119810970500111	0.0086316421406201
SBP age-split (4 groups)	Median age at measurement (age <50)	rs143140901	1	38133937	-0.0124372579157352	0.0087462324044266
SBP age-split (4 groups)	Median age at measurement (age <50)	rs191782614	1	43321267	-0.0117754656821489	0.0091658430023504
SBP age-split (4 groups)	Median age at measurement (age <50)	rs137947480	1	45123219	-0.0125145837664604	0.0094521617280171
SBP age-split (4 groups)	Median age at measurement (age <50)	rs61737417	1	57395228	-0.0140619752928614	0.0033210920556932
SBP age-split (4 groups)	Median age at measurement (age <50)	rs78444836	1	61093708	0.0118917440995574	0.0086749495227249
SBP age-split (4 groups)	Median age at measurement (age <50)	rs17531704	1	68210857	-0.0124225802719593	0.008247916091295
SBP age-split (4 groups)	Median age at measurement (age <50)	rs115963171	1	69663119	0.0130457347258925	0.0058134434496706
SBP age-split (4 groups)	Median age at measurement (age <50)	rs12755937	1	79146699	0.0122444620355963	0.0077781893849517
SBP age-split (4 groups)	Median age at measurement (age <50)	rs190851166	1	81772879	-0.0114001799374818	0.0105408137902104
SBP age-split (4 groups)	Median age at measurement (age <50)	rs115444359	1	84968911	-0.0120495241135358	0.0126669486928495
SBP age-split (4 groups)	Median age at measurement (age <50)	rs144518450	1	86099645	-0.0123773720115423	0.0103605150438379
SBP age-split (4 groups)	Median age at measurement (age <50)	rs61800638	1	86707583	0.0114605175331234	0.0693240951431445
SBP age-split (4 groups)	Median age at measurement (age <50)	rs150260255	1	87596514	0.0136190727353096	0.0103983063308908
SBP age-split (4 groups)	Median age at measurement (age <50)	rs12744693	1	96844815	0.012947829440236	0.0082450154028062
SBP age-split (4 groups)	Median age at measurement (age <50)	rs147705927	1	104386945	-0.011580160818994	0.0097737551676112
SBP age-split (4 groups)	Median age at measurement (age <50)	rs137917487	1	110825259	-0.012084930203855	0.0096587474592802
SBP age-split (4 groups)	Median age at measurement (age <50)	rs76918140	1	111031360	-0.0123562179505825	0.0098903445033957
SBP age-split (4 groups)	Median age at measurement (age <50)	rs139530764	1	115698193	-0.0127410013228654	0.0064607078447393
SBP age-split (4 groups)	Median age at measurement (age <50)	rs76981618	1	117367768	0.0127159152179956	0.0082260784694389
SBP age-split (4 groups)	Median age at measurement (age <50)	rs182378244	1	167599340	-0.0130486106500029	0.0093028382809042
SBP age-split (4 groups)	Median age at measurement (age <50)	rs34455008	1	172641872	-0.0119358291849493	0.020691925313497
SBP age-split (4 groups)	Median age at measurement (age <50)	rs77473043	1	178943616	-0.0113833444193005	0.0164105671332137
SBP age-split (4 groups)	Median age at measurement (age <50)	rs147648373	1	180991192	-0.0124730765819549	0.0083735594025907
SBP age-split (4 groups)	Median age at measurement (age <50)	rs146756892	1	184981840	-0.0113424537703394	0.0103996174157673
SBP age-split (4 groups)	Median age at measurement (age <50)	rs187550131	1	187220180	0.0116240857169032	0.0125460749504675
SBP age-split (4 groups)	Median age at measurement (age <50)	rs138780133	1	190061085	0.0126170394942164	0.0075292975387233
SBP age-split (4 groups)	Median age at measurement (age <50)	rs76491155	1	193122744	-0.0124955745413899	0.007836006095142
SBP age-split (4 groups)	Median age at measurement (age <50)	rs145420932	1	196609902	-0.0150830624625086	0.0046624861985165
SBP age-split (4 groups)	Median age at measurement (age <50)	rs186954210	1	206917104	0.0117432847619056	0.014230457800427
SBP age-split (4 groups)	Median age at measurement (age <50)	rs17012155	1	208369246	0.013534465804696	0.0084019296530487
SBP age-split (4 groups)	Median age at measurement (age <50)	rs151066846	1	215685681	-0.012613414786756	0.0066767569813725
SBP age-split (4 groups)	Median age at measurement (age <50)	rs145781605	1	216604382	0.0118069285526871	0.0116133480120787
SBP age-split (4 groups)	Median age at measurement (age <50)	rs11581219	1	217321459	0.0130513878539204	0.0057738270741099
SBP age-split (4 groups)	Median age at measurement (age <50)	rs141203125	1	217637383	0.0129499407485127	0.0059383960648099
SBP age-split (4 groups)	Median age at measurement (age <50)	rs139267836	1	229447869	-0.0118421632796525	0.0097605397888225
SBP age-split (4 groups)	Median age at measurement (age <50)	rs75524044	1	238056130	0.014606156386435	0.0028298577773835
SBP age-split (4 groups)	Median age at measurement (age <50)	rs141374524	1	240942282	-0.0120156509801745	0.0107672618631244
SBP age-split (4 groups)	Median age at measurement (age <50)	ADSS2	1	244593616	-0.0116709191352128	0.0095993706786729
SBP age-split (4 groups)	Median age at measurement (age <50)	rs12032513	1	248044995	-0.0114647662267088	0.0137794952148688
SBP age-split (4 groups)	Median age at measurement (age <50)	rs185906041	2	4354869	0.0129631226882338	0.0085155520785373
SBP age-split (4 groups)	Median age at measurement (age <50)	rs78492045	2	9834071	0.0136786038056015	0.0079729829101873
SBP age-split (4 groups)	Median age at measurement (age <50)	rs187334908	2	19609717	0.0114835249260067	0.0100916962627111
SBP age-split (4 groups)	Median age at measurement (age <50)	rs190719236	2	23435198	0.0132265286520123	0.0092250745060414
SBP age-split (4 groups)	Median age at measurement (age <50)	rs116673937	2	31048389	-0.0113835074007511	0.0104044706579259
SBP age-split (4 groups)	Median age at measurement (age <50)	rs115527877	2	41255455	-0.0123849613592028	0.0074268167650826
SBP age-split (4 groups)	Median age at measurement (age <50)	rs74482146	2	41428588	0.0119078988209366	0.0090511330582394
SBP age-split (4 groups)	Median age at measurement (age <50)	rs118008943	2	43375562	0.0117340758442878	0.0180927230484926
SBP age-split (4 groups)	Median age at measurement (age <50)	rs114440575	2	47378702	0.01195256318897	0.014527768269316
SBP age-split (4 groups)	Median age at measurement (age <50)	rs116382400	2	48772158	0.0132614634931087	0.0050573281013244
SBP age-split (4 groups)	Median age at measurement (age <50)	rs182946496	2	50186500	0.0117608867585659	0.0096302073745638
SBP age-split (4 groups)	Median age at measurement (age <50)	rs116809567	2	50222214	0.014503383077681	0.0029541822716055
SBP age-split (4 groups)	Median age at measurement (age <50)	rs78457044	2	63142234	-0.0126361222937703	0.0092330509664369
SBP age-split (4 groups)	Median age at measurement (age <50)	rs192681072	2	72248450	-0.0120391268283128	0.0093314784526843
SBP age-split (4 groups)	Median age at measurement (age <50)	rs138488581	2	77713060	0.0121105825528502	0.0080658857695138
SBP age-split (4 groups)	Median age at measurement (age <50)	TMEM150A	2	85827995	-0.0175598133355379	7.982862968558439e-05
SBP age-split (4 groups)	Median age at measurement (age <50)	rs114529725	2	101317296	-0.0133995721116662	0.0069397782760137
SBP age-split (4 groups)	Median age at measurement (age <50)	rs74429106	2	110066152	0.0118423756211996	0.0088073376356799
SBP age-split (4 groups)	Median age at measurement (age <50)	rs144850828	2	112787835	-0.0125799030065536	0.0111830838030925
SBP age-split (4 groups)	Median age at measurement (age <50)	rs113360331	2	113078119	0.0125967860221862	0.0069985358233697
SBP age-split (4 groups)	Median age at measurement (age <50)	rs186648208	2	119103633	0.0115116629749536	0.009773874589039
SBP age-split (4 groups)	Median age at measurement (age <50)	rs140701082	2	128142865	-0.0118012800812721	0.0096146376142468
SBP age-split (4 groups)	Median age at measurement (age <50)	rs187619292	2	139550847	-0.01210627425462	0.01199943937866
SBP age-split (4 groups)	Median age at measurement (age <50)	rs113323647	2	143912630	-0.0129601657390594	0.0066163863738671
SBP age-split (4 groups)	Median age at measurement (age <50)	rs6434796	2	154517510	0.0133776050060987	0.0091342523638059
SBP age-split (4 groups)	Median age at measurement (age <50)	rs114572416	2	155070197	-0.0137788793072104	0.0044475289251508
SBP age-split (4 groups)	Median age at measurement (age <50)	rs11689477	2	155102510	0.0120865534991025	0.0096097406501217
SBP age-split (4 groups)	Median age at measurement (age <50)	rs113737760	2	155177360	-0.0114860935136675	0.019653354732311
SBP age-split (4 groups)	Median age at measurement (age <50)	rs149769155	2	166280849	0.0115652047097682	0.0106719428999287
SBP age-split (4 groups)	Median age at measurement (age <50)	rs74791051	2	170085774	0.0122007811442017	0.0086529253546084
SBP age-split (4 groups)	Median age at measurement (age <50)	rs141898903	2	174613914	-0.0121619254350662	0.0086684009033073
SBP age-split (4 groups)	Median age at measurement (age <50)	rs192140177	2	175682611	-0.0116191357374191	0.0096148860466818
SBP age-split (4 groups)	Median age at measurement (age <50)	rs141415392	2	191118526	0.0126616368070244	0.006569657955437
SBP age-split (4 groups)	Median age at measurement (age <50)	rs79938894	2	193013018	0.0115976724773645	0.0096486341720586
SBP age-split (4 groups)	Median age at measurement (age <50)	rs140660401	2	197124661	0.0118093360215425	0.0096012203237783
SBP age-split (4 groups)	Median age at measurement (age <50)	rs115946145	2	208090611	-0.0112833473831415	0.0109135287802961
SBP age-split (4 groups)	Median age at measurement (age <50)	rs140270935	2	215269907	0.0118546411395072	0.0103026346510597
SBP age-split (4 groups)	Median age at measurement (age <50)	rs13023041	2	224794222	0.0114471735432744	0.0159413257198736
SBP age-split (4 groups)	Median age at measurement (age <50)	rs114211021	2	229955991	0.0123245818540453	0.007863181188149
SBP age-split (4 groups)	Median age at measurement (age <50)	rs146213054	2	242125264	-0.0122354971244931	0.0087376747802464
SBP age-split (4 groups)	Median age at measurement (age <50)	rs186402052	3	9389970	-0.0140693448483943	0.0038817930807606
SBP age-split (4 groups)	Median age at measurement (age <50)	rs78313301	3	11075184	-0.0146831246092915	0.0028376302901239
SBP age-split (4 groups)	Median age at measurement (age <50)	rs76474956	3	13822276	-0.0116632841527462	0.0092265155143478
SBP age-split (4 groups)	Median age at measurement (age <50)	rs114902049	3	16181717	-0.0153662916272878	0.0016274125590126
SBP age-split (4 groups)	Median age at measurement (age <50)	rs78516602	3	34051436	-0.0122388917952775	0.0079147665656924
SBP age-split (4 groups)	Median age at measurement (age <50)	rs4676668	3	39793882	0.0130847264081239	0.009763923014025
SBP age-split (4 groups)	Median age at measurement (age <50)	rs116840587	3	45994999	-0.012647908180952	0.0067302301208234
SBP age-split (4 groups)	Median age at measurement (age <50)	rs142707580	3	58946001	-0.0128918020054697	0.0066639818203994
SBP age-split (4 groups)	Median age at measurement (age <50)	rs1898749	3	61021526	0.0133367124944925	0.0107636739499199
SBP age-split (4 groups)	Median age at measurement (age <50)	rs192661939	3	70247233	-0.0147113455459475	0.0024012974376744
SBP age-split (4 groups)	Median age at measurement (age <50)	rs150393973	3	71531630	0.0125771546736359	0.0164126950392511
SBP age-split (4 groups)	Median age at measurement (age <50)	rs140962679	3	72650006	0.0129400976002216	0.0075366306752381
SBP age-split (4 groups)	Median age at measurement (age <50)	rs141369303	3	75283822	-0.0126156751066446	0.0067316137074167
SBP age-split (4 groups)	Median age at measurement (age <50)	rs145213368	3	86097162	-0.012429148890078	0.0076679055269871
SBP age-split (4 groups)	Median age at measurement (age <50)	rs114015060	3	99439890	-0.0123997535556554	0.0112799884315892
SBP age-split (4 groups)	Median age at measurement (age <50)	rs182715930	3	104130974	-0.0164019577205181	0.000354811770314
SBP age-split (4 groups)	Median age at measurement (age <50)	rs73193489	3	105987534	-0.0125821251422166	0.006869335463785
SBP age-split (4 groups)	Median age at measurement (age <50)	rs148121382	3	106596649	0.0120771136134862	0.0134612963524174
SBP age-split (4 groups)	Median age at measurement (age <50)	rs114508299	3	106939305	-0.0121928229928016	0.0082938421306094
SBP age-split (4 groups)	Median age at measurement (age <50)	rs137951079	3	110550340	-0.0137975756078958	0.0059029954297666
SBP age-split (4 groups)	Median age at measurement (age <50)	rs149838175	3	110863212	-0.013667014427483	0.0051064456561759
SBP age-split (4 groups)	Median age at measurement (age <50)	rs115878012	3	110975687	0.0121960621327161	0.0153015767425082
SBP age-split (4 groups)	Median age at measurement (age <50)	rs146967622	3	111121389	-0.0120541593059897	0.0097558245529844
SBP age-split (4 groups)	Median age at measurement (age <50)	rs189456313	3	113773754	0.0133931199088692	0.0090913517717868
SBP age-split (4 groups)	Median age at measurement (age <50)	rs76805530	3	119119372	0.0120012862607836	0.0105159882876206
SBP age-split (4 groups)	Median age at measurement (age <50)	rs191996708	3	119257739	-0.0116351032629609	0.0096687111201051
SBP age-split (4 groups)	Median age at measurement (age <50)	rs140723257	3	119856205	0.0133233349770307	0.0055255898647798
SBP age-split (4 groups)	Median age at measurement (age <50)	KLF15	3	126068881	-0.0164599157869815	0.0005630337220968
SBP age-split (4 groups)	Median age at measurement (age <50)	rs73234803	3	140689662	0.0130214346572756	0.005969998246002
SBP age-split (4 groups)	Median age at measurement (age <50)	rs188903756	3	143289625	-0.0122694708406925	0.0085490217509042
SBP age-split (4 groups)	Median age at measurement (age <50)	rs140036320	3	147769372	-0.0139995347708463	0.0051045374699463
SBP age-split (4 groups)	Median age at measurement (age <50)	rs74489644	3	156033454	0.0125397108495235	0.0074600348387553
SBP age-split (4 groups)	Median age at measurement (age <50)	rs183466914	3	156449342	-0.0123035423457622	0.008176610736985
SBP age-split (4 groups)	Median age at measurement (age <50)	rs191006133	3	164657937	-0.0113199688494205	0.0105242645654927
SBP age-split (4 groups)	Median age at measurement (age <50)	rs9876507	3	166822017	0.0118377190083265	0.0088839236553833
SBP age-split (4 groups)	Median age at measurement (age <50)	rs115789988	3	176178389	-0.0116946892812848	0.0096615264841973
SBP age-split (4 groups)	Median age at measurement (age <50)	rs71318355	3	183848544	-0.0131127135828137	0.0086892653107025
SBP age-split (4 groups)	Median age at measurement (age <50)	rs202059491	3	184072787	0.0122981555759906	0.0091301963286925
SBP age-split (4 groups)	Median age at measurement (age <50)	rs116838372	3	193736216	0.0123331593349576	0.0078441255414171
SBP age-split (4 groups)	Median age at measurement (age <50)	rs62286712	3	194247181	0.0122998235747218	0.0111788714514539
SBP age-split (4 groups)	Median age at measurement (age <50)	rs115243488	3	197047230	0.013813748024404	0.0064186002777287
SBP age-split (4 groups)	Median age at measurement (age <50)	SH3BP2	4	2818787	0.0124889556318521	0.0071732838353515
SBP age-split (4 groups)	Median age at measurement (age <50)	rs189839728	4	12213393	0.0128248184919357	0.0082257488656816
SBP age-split (4 groups)	Median age at measurement (age <50)	rs151010114	4	12264135	-0.0122018503025174	0.0086305025316039
SBP age-split (4 groups)	Median age at measurement (age <50)	rs114095105	4	19361300	-0.0118530560284852	0.0096129014640295
SBP age-split (4 groups)	Median age at measurement (age <50)	rs76834894	4	24806609	0.0131682688370347	0.0068295007096109
SBP age-split (4 groups)	Median age at measurement (age <50)	rs114620698	4	32688953	-0.0115092126652598	0.0238798354966881
SBP age-split (4 groups)	Median age at measurement (age <50)	rs7439958	4	81299004	-0.0130976419895887	0.0068139177683115
SBP age-split (4 groups)	Median age at measurement (age <50)	rs116204952	4	85391603	-0.0132034197449684	0.0066149446005109
SBP age-split (4 groups)	Median age at measurement (age <50)	PYURF	4	89443550	-0.0135340001434087	0.0055224959065287
SBP age-split (4 groups)	Median age at measurement (age <50)	rs72653511	4	90131687	-0.0130721312016248	0.0065947557208195
SBP age-split (4 groups)	Median age at measurement (age <50)	rs144242688	4	93972869	-0.013695421628654	0.0064964828231601
SBP age-split (4 groups)	Median age at measurement (age <50)	rs115737709	4	95678931	-0.0127084432169795	0.0067056383415953
SBP age-split (4 groups)	Median age at measurement (age <50)	rs143026838	4	99280107	0.0125532336533069	0.0082174326368474
SBP age-split (4 groups)	Median age at measurement (age <50)	rs146498672	4	102303456	-0.0132145397365093	0.0065855119982119
SBP age-split (4 groups)	Median age at measurement (age <50)	rs185036053	4	104807156	-0.0121929096058011	0.0078926563697694
SBP age-split (4 groups)	Median age at measurement (age <50)	EGF	4	110883731	-0.0117925563827157	0.0091688707044334
SBP age-split (4 groups)	Median age at measurement (age <50)	rs62337392	4	111935680	0.0124365482479333	0.0086397971254036
SBP age-split (4 groups)	Median age at measurement (age <50)	rs111472261	4	119751924	-0.0126371467486023	0.0090940742366549
SBP age-split (4 groups)	Median age at measurement (age <50)	rs145001239	4	121099812	0.0142807876691222	0.0058101505567873
SBP age-split (4 groups)	Median age at measurement (age <50)	rs143311188	4	137767352	-0.013912646099925	0.003877936299945
SBP age-split (4 groups)	Median age at measurement (age <50)	rs142702281	4	140486340	0.0120770279318094	0.0086933567523994
SBP age-split (4 groups)	Median age at measurement (age <50)	rs115171359	4	153754773	-0.0151741132140159	0.0550367362978585
SBP age-split (4 groups)	Median age at measurement (age <50)	rs184999429	4	153777284	-0.0155714051797986	0.0316951459927664
SBP age-split (4 groups)	Median age at measurement (age <50)	rs148486771	4	154962624	-0.0119539070874452	0.0091585695466724
SBP age-split (4 groups)	Median age at measurement (age <50)	rs78205334	4	155386342	0.0119669158011674	0.0084912930816625
SBP age-split (4 groups)	Median age at measurement (age <50)	rs72701095	4	161624543	-0.0120587795972824	0.0097923591546279
SBP age-split (4 groups)	Median age at measurement (age <50)	rs111421141	4	167726840	0.013800898566842	0.0041972895357864
SBP age-split (4 groups)	Median age at measurement (age <50)	rs115134776	4	169390751	0.0122497444972395	0.0092026003114887
SBP age-split (4 groups)	Median age at measurement (age <50)	rs146203294	4	181196340	0.0116185657680034	0.0164722477965044
SBP age-split (4 groups)	Median age at measurement (age <50)	rs114164692	5	2229452	0.0135733252391219	0.0063672000693231
SBP age-split (4 groups)	Median age at measurement (age <50)	rs183589917	5	2767550	-0.0133210644125938	0.0067300600786164
SBP age-split (4 groups)	Median age at measurement (age <50)	rs113653218	5	2779088	0.0114809414371848	0.0179037682054895
SBP age-split (4 groups)	Median age at measurement (age <50)	rs142967599	5	6294122	-0.0115062966942787	0.0096712228596503
SBP age-split (4 groups)	Median age at measurement (age <50)	rs77888008	5	7131697	-0.0118988174945116	0.0176642685114455
SBP age-split (4 groups)	Median age at measurement (age <50)	rs150954750	5	8038290	0.012523372657597	0.0067684796626682
SBP age-split (4 groups)	Median age at measurement (age <50)	rs368202447	5	10288251	0.0139942653477191	0.0035087467171025
SBP age-split (4 groups)	Median age at measurement (age <50)	rs186987658	5	27332622	0.0124034350737929	0.0115374349653676
SBP age-split (4 groups)	Median age at measurement (age <50)	rs190418664	5	35474285	-0.0124433832243084	0.0075477185233623
SBP age-split (4 groups)	Median age at measurement (age <50)	rs190037840	5	46090926	0.0131919793784618	0.0072926730425591
SBP age-split (4 groups)	Median age at measurement (age <50)	rs146140625	5	58487041	-0.0140759646892547	0.0055327881316944
SBP age-split (4 groups)	Median age at measurement (age <50)	rs76328823	5	68061720	0.0134853292256593	0.0044247235623147
SBP age-split (4 groups)	Median age at measurement (age <50)	rs13183656	5	78005763	0.0138259856030344	0.0055036075478548
SBP age-split (4 groups)	Median age at measurement (age <50)	rs16876714	5	78644414	0.0118872132152318	0.0097602132684409
SBP age-split (4 groups)	Median age at measurement (age <50)	rs115579894	5	83038058	-0.0125808399170637	0.0359185624282302
SBP age-split (4 groups)	Median age at measurement (age <50)	rs189463767	5	88281176	-0.0132248289883136	0.0068204325019118
SBP age-split (4 groups)	Median age at measurement (age <50)	rs185085704	5	100927656	-0.012511333450675	0.0071586288344791
SBP age-split (4 groups)	Median age at measurement (age <50)	rs72768989	5	100973812	0.012893165461719	0.0065812651249696
SBP age-split (4 groups)	Median age at measurement (age <50)	rs114418732	5	103036026	0.0118798231706023	0.0135190020612657
SBP age-split (4 groups)	Median age at measurement (age <50)	rs139558751	5	133109082	0.0127105265855789	0.0087444761027107
SBP age-split (4 groups)	Median age at measurement (age <50)	rs150314105	5	136553978	-0.0125789586454629	0.007841838520466
SBP age-split (4 groups)	Median age at measurement (age <50)	rs150191539	5	138097683	-0.0127946520224213	0.0096038309344841
SBP age-split (4 groups)	Median age at measurement (age <50)	rs186879472	5	142207788	-0.0124080404639244	0.0131341492576247
SBP age-split (4 groups)	Median age at measurement (age <50)	rs183796482	5	145032445	0.0116922874003648	0.0095906594248345
SBP age-split (4 groups)	Median age at measurement (age <50)	rs72829147	5	148247153	-0.0126850176602602	0.0066755520504483
SBP age-split (4 groups)	Median age at measurement (age <50)	rs116186529	5	150893500	-0.0115772373974323	0.0097073293661312
SBP age-split (4 groups)	Median age at measurement (age <50)	rs182597809	5	153091620	0.0127707347273826	0.0092270058907044
SBP age-split (4 groups)	Median age at measurement (age <50)	rs72801558	5	154638142	0.0130527568981051	0.0088180544819257
SBP age-split (4 groups)	Median age at measurement (age <50)	rs190980239	5	162702551	0.0113526908680796	0.0103503687524243
SBP age-split (4 groups)	Median age at measurement (age <50)	rs180781309	5	167089535	0.0118298791348934	0.01045994942699
SBP age-split (4 groups)	Median age at measurement (age <50)	rs10063356	5	174067018	-0.0118831098079681	0.0089913613109954
SBP age-split (4 groups)	Median age at measurement (age <50)	rs115290996	6	3862578	-0.0119903059676289	0.0084064974128904
SBP age-split (4 groups)	Median age at measurement (age <50)	rs148923066	6	5302814	-0.0142304254695773	0.0097550379006787
SBP age-split (4 groups)	Median age at measurement (age <50)	rs139929623	6	5326496	0.0128717394545674	0.007874768693611
SBP age-split (4 groups)	Median age at measurement (age <50)	rs116564734	6	6803358	0.0119623532518744	0.0176778245389606
SBP age-split (4 groups)	Median age at measurement (age <50)	rs75951051	6	7586977	0.0121189970523118	0.0082849995919495
SBP age-split (4 groups)	Median age at measurement (age <50)	rs72820300	6	9342441	0.0120988432317972	0.0096023165725988
SBP age-split (4 groups)	Median age at measurement (age <50)	rs111744674	6	9963634	-0.0147994030267	0.0023448170188373
SBP age-split (4 groups)	Median age at measurement (age <50)	rs115272584	6	10501861	0.0133234448730945	0.0090932464685079
SBP age-split (4 groups)	Median age at measurement (age <50)	SLC17A1	6	25807706	-0.0114654321223497	0.0111039836482627
SBP age-split (4 groups)	Median age at measurement (age <50)	rs138579126	6	34512564	-0.011452448554337	0.0106353141083314
SBP age-split (4 groups)	Median age at measurement (age <50)	rs12164032	6	38444081	-0.0157725643366575	0.0006949784254023
SBP age-split (4 groups)	Median age at measurement (age <50)	rs116248813	6	43775360	-0.0124419573694467	0.0083152809249808
SBP age-split (4 groups)	Median age at measurement (age <50)	rs138878498	6	43776742	-0.0118148820474743	0.009078710285746
SBP age-split (4 groups)	Median age at measurement (age <50)	rs77903161	6	69715656	0.0139952879399061	0.0064555751084306
SBP age-split (4 groups)	Median age at measurement (age <50)	KHDC3L	6	74073147	-0.0144292553886771	0.0060675076294279
SBP age-split (4 groups)	Median age at measurement (age <50)	rs148797964	6	133795670	-0.011593272909522	0.0096051296799523
SBP age-split (4 groups)	Median age at measurement (age <50)	rs144476038	6	144606952	0.0130865527316927	0.0055076927551681
SBP age-split (4 groups)	Median age at measurement (age <50)	rs362900	6	146680947	-0.0143885677680373	0.0045326779653993
SBP age-split (4 groups)	Median age at measurement (age <50)	rs311325	6	153137831	-0.0130577702075243	0.0059436340660617
SBP age-split (4 groups)	Median age at measurement (age <50)	rs146875748	6	157022058	-0.0127362702041864	0.006766361513753
SBP age-split (4 groups)	Median age at measurement (age <50)	rs4709355	6	160042858	0.0126276481896638	0.0104299940672569
SBP age-split (4 groups)	Median age at measurement (age <50)	rs182680731	6	170522328	-0.0126017527654767	0.0074430572082076
SBP age-split (4 groups)	Median age at measurement (age <50)	rs78961901	7	943359	-0.0126515533775091	0.0092112103132683
SBP age-split (4 groups)	Median age at measurement (age <50)	rs6461505	7	2692806	-0.011893312446773	0.0097885219831066
SBP age-split (4 groups)	Median age at measurement (age <50)	rs146329508	7	3006969	-0.0116603393107652	0.0172887244973093
SBP age-split (4 groups)	Median age at measurement (age <50)	rs117024451	7	14715883	-0.0122291129082441	0.0087412332050389
SBP age-split (4 groups)	Median age at measurement (age <50)	rs184233990	7	19490690	-0.012611006386578	0.0103756756785305
SBP age-split (4 groups)	Median age at measurement (age <50)	rs149146344	7	20618712	0.0120117422193288	0.0255345025597005
SBP age-split (4 groups)	Median age at measurement (age <50)	rs116940821	7	20927721	-0.0115134296938776	0.0098985971457143
SBP age-split (4 groups)	Median age at measurement (age <50)	rs143447941	7	21785659	-0.0153198260813951	0.0023254612220417
SBP age-split (4 groups)	Median age at measurement (age <50)	rs76365229	7	29781165	0.0123576624318957	0.0086259992177612
SBP age-split (4 groups)	Median age at measurement (age <50)	rs73082217	7	30978807	0.0115253580734133	0.0113584242886758
SBP age-split (4 groups)	Median age at measurement (age <50)	rs141621337	7	31826663	-0.0135763743892312	0.0046164858222721
SBP age-split (4 groups)	Median age at measurement (age <50)	rs148763003	7	48761728	-0.0123498337343335	0.0152488630451456
SBP age-split (4 groups)	Median age at measurement (age <50)	rs117111008	7	67161368	-0.0118638770654797	0.0089178631948342
SBP age-split (4 groups)	Median age at measurement (age <50)	rs193066560	7	68607969	-0.0144153395667672	0.0036220303335658
SBP age-split (4 groups)	Median age at measurement (age <50)	rs186799972	7	70098235	-0.0116011956706643	0.0233724860178321
SBP age-split (4 groups)	Median age at measurement (age <50)	rs75485011	7	70315715	-0.0117851076647639	0.0109227123582185
SBP age-split (4 groups)	Median age at measurement (age <50)	rs38094	7	78233505	-0.0133981518447399	0.0048640974397143
SBP age-split (4 groups)	Median age at measurement (age <50)	GRM3	7	86383715	-0.0117817874997854	0.0102484493755676
SBP age-split (4 groups)	Median age at measurement (age <50)	rs147819550	7	86861924	0.0127511881291866	0.0096211219145546
SBP age-split (4 groups)	Median age at measurement (age <50)	rs58898486	7	87225206	-0.0149294743314385	0.0020915352340942
SBP age-split (4 groups)	Median age at measurement (age <50)	rs117506662	7	99061019	0.0122637609019875	0.0088228274799105
SBP age-split (4 groups)	Median age at measurement (age <50)	rs111638574	7	99875175	-0.0130153074860572	0.006584825287691
SBP age-split (4 groups)	Median age at measurement (age <50)	POP7	7	100304397	-0.0132431453093886	0.0104522859456604
SBP age-split (4 groups)	Median age at measurement (age <50)	rs76935609	7	115419884	-0.0124843027442693	0.0111629526079232
SBP age-split (4 groups)	Median age at measurement (age <50)	rs111653411	7	119958287	0.0139490477740764	0.0044375381170284
SBP age-split (4 groups)	Median age at measurement (age <50)	rs138210380	7	130735397	-0.0115245943889021	0.0115978792106654
SBP age-split (4 groups)	Median age at measurement (age <50)	rs138395875	7	135376604	-0.0116256326436996	0.0094438532549053
SBP age-split (4 groups)	Median age at measurement (age <50)	rs185970007	7	140929137	0.012271225452423	0.0075935973918063
SBP age-split (4 groups)	Median age at measurement (age <50)	rs117771649	7	148404677	-0.0130627620965242	0.0078418587948836
SBP age-split (4 groups)	Median age at measurement (age <50)	rs73728508	7	152648802	-0.0116120893508195	0.0095992993361604
SBP age-split (4 groups)	Median age at measurement (age <50)	rs181443883	7	153654888	0.0114750545471906	0.0099335355637871
SBP age-split (4 groups)	Median age at measurement (age <50)	rs181979940	8	3963533	-0.0124096935614943	0.0075790100952738
SBP age-split (4 groups)	Median age at measurement (age <50)	rs189539338	8	4047505	0.011622654274106	0.0097507473339973
SBP age-split (4 groups)	Median age at measurement (age <50)	rs115068711	8	5798410	0.0114178732037544	0.0106662553736449
SBP age-split (4 groups)	Median age at measurement (age <50)	rs141988153	8	14198471	0.0115829678252339	0.0097571355784743
SBP age-split (4 groups)	Median age at measurement (age <50)	rs145198914	8	18997641	-0.0126927932724356	0.0116008609711658
SBP age-split (4 groups)	Median age at measurement (age <50)	rs113630278	8	25230760	-0.014082602225244	0.0059465637911627
SBP age-split (4 groups)	Median age at measurement (age <50)	rs191543322	8	26512130	0.0132239582017064	0.0051388355375428
SBP age-split (4 groups)	Median age at measurement (age <50)	rs145030114	8	29934983	0.013687714934349	0.004400353326509
SBP age-split (4 groups)	Median age at measurement (age <50)	rs141025628	8	30509682	0.0119102392345666	0.009048569631533
SBP age-split (4 groups)	Median age at measurement (age <50)	rs71517598	8	55727849	-0.0123093668371438	0.0083983121764022
SBP age-split (4 groups)	Median age at measurement (age <50)	rs182846467	8	57850775	-0.0132788633927702	0.0065960505002786
SBP age-split (4 groups)	Median age at measurement (age <50)	rs181228811	8	60876655	0.0117730777710676	0.0089688966169194
SBP age-split (4 groups)	Median age at measurement (age <50)	rs72666543	8	66652457	-0.0148789687082171	0.0017773824315378
SBP age-split (4 groups)	Median age at measurement (age <50)	rs146541534	8	72120900	-0.0127282869070768	0.0066229010237994
SBP age-split (4 groups)	Median age at measurement (age <50)	rs192755955	8	76463081	-0.0115896053612232	0.0097809639731343
SBP age-split (4 groups)	Median age at measurement (age <50)	rs79026823	8	80790411	0.0115504339337348	0.0097426596687708
SBP age-split (4 groups)	Median age at measurement (age <50)	rs185662954	8	84724548	0.0140874963253736	0.0034613781881091
SBP age-split (4 groups)	Median age at measurement (age <50)	rs140848787	8	86911739	0.011629581451416	0.009652114388812
SBP age-split (4 groups)	Median age at measurement (age <50)	rs79327420	8	96687856	0.0127338040620088	0.0069509424120198
SBP age-split (4 groups)	Median age at measurement (age <50)	rs74517140	8	99348040	-0.0147844711318612	0.0022352112518676
SBP age-split (4 groups)	Median age at measurement (age <50)	rs117445804	8	110292754	0.0118190124630928	0.0097731366621834
SBP age-split (4 groups)	Median age at measurement (age <50)	rs190833944	8	111276681	-0.0158343445509672	0.000684845650284
SBP age-split (4 groups)	Median age at measurement (age <50)	rs139964943	8	121045574	-0.0123727656900882	0.0083321531368346
SBP age-split (4 groups)	Median age at measurement (age <50)	rs181444795	8	124721705	0.0126986615359783	0.0065882635254686
SBP age-split (4 groups)	Median age at measurement (age <50)	rs142410465	8	127151102	0.0129458978772163	0.0087405233124093
SBP age-split (4 groups)	Median age at measurement (age <50)	KCNQ3	8	133313154	-0.0117515148594975	0.0136459581429177
SBP age-split (4 groups)	Median age at measurement (age <50)	rs181553185	8	139717429	-0.0121864583343267	0.0084954702852868
SBP age-split (4 groups)	Median age at measurement (age <50)	rs76990920	8	140001866	-0.0128922341391444	0.0061683942126161
SBP age-split (4 groups)	Median age at measurement (age <50)	rs181433693	8	143003332	-0.0126699972897768	0.0067620942913417
SBP age-split (4 groups)	Median age at measurement (age <50)	rs117198101	9	4838321	-0.0120352944359183	0.0087253735394524
SBP age-split (4 groups)	Median age at measurement (age <50)	rs117702518	9	14563908	0.0135782333090901	0.0051307194072092
SBP age-split (4 groups)	Median age at measurement (age <50)	rs72702120	9	16577885	-0.0114517360925674	0.0102517485633416
SBP age-split (4 groups)	Median age at measurement (age <50)	rs146730386	9	22910438	-0.0121879335492849	0.0078364090685186
SBP age-split (4 groups)	Median age at measurement (age <50)	rs186009748	9	27135568	-0.011451993137598	0.0103657853889544
SBP age-split (4 groups)	Median age at measurement (age <50)	rs78612069	9	27326520	-0.0124333947896957	0.0069805935062009
SBP age-split (4 groups)	Median age at measurement (age <50)	rs187216370	9	29941308	0.0154900709167122	0.0014647945304774
SBP age-split (4 groups)	Median age at measurement (age <50)	rs190563287	9	74575604	-0.0137330526486039	0.003952435529084
SBP age-split (4 groups)	Median age at measurement (age <50)	rs138591970	9	81163371	-0.0127365225926041	0.0066450044450802
SBP age-split (4 groups)	Median age at measurement (age <50)	rs11138387	9	82476468	-0.0122030833736062	0.0087312511707513
SBP age-split (4 groups)	Median age at measurement (age <50)	rs139863481	9	93410617	-0.0121622234582901	0.0084934448595966
SBP age-split (4 groups)	Median age at measurement (age <50)	rs76540760	9	93969492	-0.0115633346140384	0.0132108027987611
SBP age-split (4 groups)	Median age at measurement (age <50)	SLC35D2	9	99114490	-0.0125951059162616	0.0077363223707746
SBP age-split (4 groups)	Median age at measurement (age <50)	rs145860098	9	99789063	-0.0131093831732869	0.0055667200881429
SBP age-split (4 groups)	Median age at measurement (age <50)	SEC61B	9	101988621	-0.0131486970931291	0.0132555448545662
SBP age-split (4 groups)	Median age at measurement (age <50)	rs147777941	9	106058757	0.011419678106904	0.0105186503123645
SBP age-split (4 groups)	Median age at measurement (age <50)	rs7850220	9	118749798	-0.0114421155303716	0.0127454849404411
SBP age-split (4 groups)	Median age at measurement (age <50)	rs150606905	9	127264936	0.0117042325437068	0.0097477916853713
SBP age-split (4 groups)	Median age at measurement (age <50)	rs138050610	9	130872929	-0.0127742867916822	0.0068925861988313
SBP age-split (4 groups)	Median age at measurement (age <50)	rs79328801	9	135163268	-0.0131287984549999	0.008172839685439
SBP age-split (4 groups)	Median age at measurement (age <50)	rs116952472	9	138304495	0.0133200380951166	0.0096114081334818
SBP age-split (4 groups)	Median age at measurement (age <50)	rs148650343	9	139028624	-0.0119936289265751	0.0091651640896845
SBP age-split (4 groups)	Median age at measurement (age <50)	rs146815569	9	139422348	-0.013644159771502	0.0068551047163668
SBP age-split (4 groups)	Median age at measurement (age <50)	rs111675877	10	2377563	0.012811018154025	0.0103630889085591
SBP age-split (4 groups)	Median age at measurement (age <50)	rs11255648	10	8389677	0.0115148527547717	0.0157814024648624
SBP age-split (4 groups)	Median age at measurement (age <50)	rs141493439	10	16930738	0.0131189776584506	0.0129266108070394
SBP age-split (4 groups)	Median age at measurement (age <50)	rs146740572	10	18895125	-0.0130473393946886	0.0065708897781377
SBP age-split (4 groups)	Median age at measurement (age <50)	rs146889607	10	20000882	-0.012046973221004	0.0089636807414401
SBP age-split (4 groups)	Median age at measurement (age <50)	rs118099399	10	24314441	-0.0125046381726861	0.008565534650654
SBP age-split (4 groups)	Median age at measurement (age <50)	rs117419561	10	27399874	-0.0125166345387697	0.009303831890612
SBP age-split (4 groups)	Median age at measurement (age <50)	rs140447817	10	33697417	0.0114343278110027	0.0149774747955556
SBP age-split (4 groups)	Median age at measurement (age <50)	rs140499091	10	36830349	-0.0124139012768864	0.007435182839452
SBP age-split (4 groups)	Median age at measurement (age <50)	rs192279911	10	45622086	-0.012888609431684	0.0061863183645181
SBP age-split (4 groups)	Median age at measurement (age <50)	rs185793331	10	54061583	-0.0114234974607825	0.0110110957111165
SBP age-split (4 groups)	Median age at measurement (age <50)	rs184570026	10	55436794	-0.0133941899985075	0.0064595227239314
SBP age-split (4 groups)	Median age at measurement (age <50)	rs189365427	10	55670950	0.013234962709248	0.0064742114928961
SBP age-split (4 groups)	Median age at measurement (age <50)	rs181992255	10	55899643	-0.0127555048093199	0.0142137041322619
SBP age-split (4 groups)	Median age at measurement (age <50)	rs192468448	10	81321069	0.0136980647221207	0.0067238016571371
SBP age-split (4 groups)	Median age at measurement (age <50)	rs9658682	10	90754810	-0.0122723467648029	0.0109219472662841
SBP age-split (4 groups)	Median age at measurement (age <50)	rs117724963	10	112609907	0.0139632727950811	0.003826106025176
SBP age-split (4 groups)	Median age at measurement (age <50)	rs117145340	10	116112353	0.0128465285524725	0.0181862274567679
SBP age-split (4 groups)	Median age at measurement (age <50)	rs147616593	10	129092671	0.0115428492426872	0.0117251458723455
SBP age-split (4 groups)	Median age at measurement (age <50)	rs79952971	10	129617086	0.0123650664463639	0.0085378839166327
SBP age-split (4 groups)	Median age at measurement (age <50)	rs71474251	10	129962022	-0.0142369121313095	0.0053155925447354
SBP age-split (4 groups)	Median age at measurement (age <50)	rs118084643	11	3643487	-0.0119467508047819	0.0092708764991122
SBP age-split (4 groups)	Median age at measurement (age <50)	rs73430467	11	3821034	-0.0124285612255334	0.00959707765043
SBP age-split (4 groups)	Median age at measurement (age <50)	rs74464922	11	6224540	0.0112936878576874	0.010612262810115
SBP age-split (4 groups)	Median age at measurement (age <50)	rs149091580	11	17735272	-0.014668290503323	0.0024978480399546
SBP age-split (4 groups)	Median age at measurement (age <50)	rs116968949	11	26859777	0.0120795024558901	0.0103570267968444
SBP age-split (4 groups)	Median age at measurement (age <50)	rs145083839	11	35330031	0.011556951329112	0.0096950657736741
SBP age-split (4 groups)	Median age at measurement (age <50)	rs191666328	11	59292690	-0.0115502616390585	0.0097563952636282
SBP age-split (4 groups)	Median age at measurement (age <50)	MEN1	11	64574874	-0.0125634549185633	0.0072750289941211
SBP age-split (4 groups)	Median age at measurement (age <50)	rs113936297	11	69401860	0.0117989396676421	0.0090080102532739
SBP age-split (4 groups)	Median age at measurement (age <50)	rs181380548	11	78965424	-0.0115819750353693	0.0098081174375183
SBP age-split (4 groups)	Median age at measurement (age <50)	rs61904216	11	86846681	0.012097930535674	0.0081816253474438
SBP age-split (4 groups)	Median age at measurement (age <50)	rs185526522	11	111448022	0.0122492983937263	0.0078883188438775
SBP age-split (4 groups)	Median age at measurement (age <50)	rs188561305	11	121130995	-0.011834904551506	0.0103752094949787
SBP age-split (4 groups)	Median age at measurement (age <50)	rs72552153	11	123498206	-0.0135661121457815	0.0066609549998146
SBP age-split (4 groups)	Median age at measurement (age <50)	rs192803572	11	132893929	-0.0129954554140567	0.0166139357306668
SBP age-split (4 groups)	Median age at measurement (age <50)	rs181849530	12	247048	-0.0128909396007657	0.0069131089164836
SBP age-split (4 groups)	Median age at measurement (age <50)	rs145139363	12	2042753	0.0137479128316044	0.0066345322874645
SBP age-split (4 groups)	Median age at measurement (age <50)	rs140234810	12	3119995	-0.0116509720683097	0.01594788868913
SBP age-split (4 groups)	Median age at measurement (age <50)	rs141146249	12	7882578	0.0123831192031502	0.0089194061378905
SBP age-split (4 groups)	Median age at measurement (age <50)	rs12814261	12	16666657	-0.0150400679558515	0.0064218709801438
SBP age-split (4 groups)	Median age at measurement (age <50)	rs186349022	12	18898647	0.0127766532823443	0.0064241207892696
SBP age-split (4 groups)	Median age at measurement (age <50)	rs73085391	12	21725337	0.0120710330083966	0.008683051065979
SBP age-split (4 groups)	Median age at measurement (age <50)	rs117343059	12	29946835	0.012125065550208	0.0086893354090681
SBP age-split (4 groups)	Median age at measurement (age <50)	rs1682395	12	30731597	0.0116234673187136	0.0116089342503499
SBP age-split (4 groups)	Median age at measurement (age <50)	rs57931224	12	52932230	0.0127955386415123	0.0087316181319164
SBP age-split (4 groups)	Median age at measurement (age <50)	rs138446374	12	55338031	-0.0139200324192643	0.0036042972249725
SBP age-split (4 groups)	Median age at measurement (age <50)	rs75642784	12	55590684	0.0118432566523551	0.0097465349149469
SBP age-split (4 groups)	Median age at measurement (age <50)	rs116898967	12	66704866	0.0154610406607389	0.0039564315552671
SBP age-split (4 groups)	Median age at measurement (age <50)	rs143700193	12	66746451	-0.0156191261485219	0.0011738676508995
SBP age-split (4 groups)	Median age at measurement (age <50)	rs148085324	12	73535561	-0.0131811453029513	0.0069293150790679
SBP age-split (4 groups)	Median age at measurement (age <50)	rs76340886	12	78256508	-0.0155770806595683	0.0013133139329314
SBP age-split (4 groups)	Median age at measurement (age <50)	PWP1	12	108093226	0.0116789322346448	0.0094535830843638
SBP age-split (4 groups)	Median age at measurement (age <50)	rs191118718	12	115466216	0.0127808088436722	0.00857215719926
SBP age-split (4 groups)	Median age at measurement (age <50)	rs12370537	12	126681542	-0.0114209679886698	0.0102456583416538
SBP age-split (4 groups)	Median age at measurement (age <50)	rs184821108	12	129759786	-0.0124283172190189	0.0096541545552389
SBP age-split (4 groups)	Median age at measurement (age <50)	rs148189281	12	129786762	0.0126313380897045	0.0070828849389503
SBP age-split (4 groups)	Median age at measurement (age <50)	rs187829347	12	130253297	-0.0115216597914695	0.0098869004989563
SBP age-split (4 groups)	Median age at measurement (age <50)	rs76278624	12	133010795	-0.0131442612037062	0.0074519916174077
SBP age-split (4 groups)	Median age at measurement (age <50)	rs117756056	13	23506943	0.0116366799920797	0.0110023576159099
SBP age-split (4 groups)	Median age at measurement (age <50)	rs56231329	13	28900207	-0.0114161744713783	0.0102284874896168
SBP age-split (4 groups)	Median age at measurement (age <50)	rs34750143	13	30000411	-0.0131676318123936	0.0095016141165578
SBP age-split (4 groups)	Median age at measurement (age <50)	rs9598462	13	34588471	-0.012125726789236	0.0120818044635089
SBP age-split (4 groups)	Median age at measurement (age <50)	rs34446515	13	34650433	-0.0130163636058568	0.0058684063500316
SBP age-split (4 groups)	Median age at measurement (age <50)	rs55835858	13	43024800	0.0124602671712636	0.0069648940413879
SBP age-split (4 groups)	Median age at measurement (age <50)	rs117141541	13	45698016	-0.0123052457347512	0.0364146322827069
SBP age-split (4 groups)	Median age at measurement (age <50)	rs145430629	13	46454709	0.0118028046563267	0.0096694358502054
SBP age-split (4 groups)	Median age at measurement (age <50)	rs117964428	13	46742966	0.0117421168833971	0.0097502697522857
SBP age-split (4 groups)	Median age at measurement (age <50)	rs192330137	13	62012076	0.0141158504411578	0.0029654658151849
SBP age-split (4 groups)	Median age at measurement (age <50)	rs61954094	13	66251289	-0.0131371971219778	0.0060188124033315
SBP age-split (4 groups)	Median age at measurement (age <50)	rs113222449	13	79847695	-0.0116460938006639	0.0454373434443996
SBP age-split (4 groups)	Median age at measurement (age <50)	rs117500754	13	86665358	0.014109605923295	0.0065795168350126
SBP age-split (4 groups)	Median age at measurement (age <50)	rs189068023	13	94892703	0.0132542168721556	0.0051332504447873
SBP age-split (4 groups)	Median age at measurement (age <50)	rs186822649	13	101388704	0.0131707312539219	0.0069792446715906
SBP age-split (4 groups)	Median age at measurement (age <50)	rs184600128	13	107447641	-0.0124556515365839	0.0071738912987377
SBP age-split (4 groups)	Median age at measurement (age <50)	rs188879502	13	108923952	0.0122655685991048	0.0086382342170578
SBP age-split (4 groups)	Median age at measurement (age <50)	rs79581357	13	112110682	0.0117846401408314	0.0096060419848953
SBP age-split (4 groups)	Median age at measurement (age <50)	rs145828840	14	21288611	-0.0119467647746205	0.0087556270975266
SBP age-split (4 groups)	Median age at measurement (age <50)	rs146835729	14	32337371	-0.0153304180130362	0.0012501981712251
SBP age-split (4 groups)	Median age at measurement (age <50)	rs139976674	14	34203220	-0.0129644721746444	0.0059944281755293
SBP age-split (4 groups)	Median age at measurement (age <50)	NKX2-8	14	37050798	-0.0179655421525239	7.511843315742785e-05
SBP age-split (4 groups)	Median age at measurement (age <50)	rs141091707	14	39288920	0.0119833294302225	0.0083474235833034
SBP age-split (4 groups)	Median age at measurement (age <50)	rs142427628	14	45444950	-0.0118785519152879	0.0092708081288474
SBP age-split (4 groups)	Median age at measurement (age <50)	rs146465858	14	49391082	-0.013771153986454	0.007335199176438
SBP age-split (4 groups)	Median age at measurement (age <50)	rs117313885	14	52297202	-0.0118432668969035	0.0103778575282706
SBP age-split (4 groups)	Median age at measurement (age <50)	PTGER2	14	52788173	-0.0127506777644157	0.0096995259906587
SBP age-split (4 groups)	Median age at measurement (age <50)	rs80116832	14	53701771	-0.0126606477424502	0.0067566133891908
SBP age-split (4 groups)	Median age at measurement (age <50)	rs79871361	14	54817893	-0.0123345246538519	0.0097440020349579
SBP age-split (4 groups)	Median age at measurement (age <50)	rs34049256	14	55054561	0.0119523387402296	0.0092927159423868
SBP age-split (4 groups)	Median age at measurement (age <50)	rs74818253	14	58668625	-0.0124005824327468	0.0075269688576648
SBP age-split (4 groups)	Median age at measurement (age <50)	rs75525197	14	58809026	0.0130295334383845	0.006488867150342
SBP age-split (4 groups)	Median age at measurement (age <50)	rs1300198	14	67606955	-0.0139740798622369	0.0067437201322356
SBP age-split (4 groups)	Median age at measurement (age <50)	rs76311019	14	78784098	0.0135470163077116	0.0108472880814
SBP age-split (4 groups)	Median age at measurement (age <50)	rs192776004	14	80764418	-0.0129137802869081	0.0084894329528844
SBP age-split (4 groups)	Median age at measurement (age <50)	rs185921476	14	83723333	-0.0135786281898617	0.0042681511809236
SBP age-split (4 groups)	Median age at measurement (age <50)	rs117455062	14	89582625	0.0137636382132768	0.0037263699270327
SBP age-split (4 groups)	Median age at measurement (age <50)	rs71422779	14	100064874	-0.0117227546870708	0.0091789564405475
SBP age-split (4 groups)	Median age at measurement (age <50)	rs191803081	15	27154709	-0.0124974297359585	0.0091666510208334
SBP age-split (4 groups)	Median age at measurement (age <50)	rs75301906	15	29693428	-0.0116819711402058	0.0094590087155858
SBP age-split (4 groups)	Median age at measurement (age <50)	rs149041585	15	33498018	0.014081229455769	0.0038812533928213
SBP age-split (4 groups)	Median age at measurement (age <50)	rs182468444	15	35011940	-0.0134518155828118	0.0066797911178499
SBP age-split (4 groups)	Median age at measurement (age <50)	rs72698509	15	35221962	-0.0128371519967913	0.0074335394857395
SBP age-split (4 groups)	Median age at measurement (age <50)	MGA	15	41987781	-0.0125887282192707	0.0105195481811394
SBP age-split (4 groups)	Median age at measurement (age <50)	rs117105236	15	48785205	0.0118580684065818	0.0087288071542892
SBP age-split (4 groups)	Median age at measurement (age <50)	rs147738059	15	49983011	0.0121118118986487	0.0082162442129598
SBP age-split (4 groups)	Median age at measurement (age <50)	rs117845555	15	52967814	0.0122879892587661	0.010185362994491
SBP age-split (4 groups)	Median age at measurement (age <50)	rs72742198	15	53277387	0.0118314530700445	0.0097596733064551
SBP age-split (4 groups)	Median age at measurement (age <50)	rs188116158	15	54230500	-0.0130199315026402	0.00851616088447
SBP age-split (4 groups)	Median age at measurement (age <50)	rs143162821	15	54362829	-0.0122092859819531	0.008395251058481
SBP age-split (4 groups)	Median age at measurement (age <50)	rs76116860	15	59834938	-0.0129407411441206	0.0073250608297913
SBP age-split (4 groups)	Median age at measurement (age <50)	rs116957578	15	64573622	0.0116912331432104	0.0096249660387758
SBP age-split (4 groups)	Median age at measurement (age <50)	rs149054462	15	66930516	-0.0134307760745286	0.0047298238470882
SBP age-split (4 groups)	Median age at measurement (age <50)	rs61999937	15	70356128	-0.0121167646721005	0.0087244154576881
SBP age-split (4 groups)	Median age at measurement (age <50)	rs74453999	15	79334175	0.0119485380128026	0.0095454465349775
SBP age-split (4 groups)	Median age at measurement (age <50)	rs75578019	15	88523074	0.0146670807152986	0.0029674105286516
SBP age-split (4 groups)	Median age at measurement (age <50)	rs117087737	15	88698366	-0.0123811280354857	0.0090863011806337
SBP age-split (4 groups)	Median age at measurement (age <50)	rs117352836	15	92552999	-0.0119804367423057	0.0094422724769744
SBP age-split (4 groups)	Median age at measurement (age <50)	rs77541197	15	92700587	-0.0140687962993979	0.004400853855529
SBP age-split (4 groups)	Median age at measurement (age <50)	rs141023407	15	95055885	0.0127842165529727	0.0068868204118967
SBP age-split (4 groups)	Median age at measurement (age <50)	rs186571046	15	99381833	-0.0116357710212469	0.0097622692195847
SBP age-split (4 groups)	Median age at measurement (age <50)	rs149685917	15	100764313	-0.012185295112431	0.0091613694633758
SBP age-split (4 groups)	Median age at measurement (age <50)	rs150970446	16	4352888	0.0129071502014994	0.0064572693927104
SBP age-split (4 groups)	Median age at measurement (age <50)	rs138689352	16	10228305	-0.013669584877789	0.009212595360722
SBP age-split (4 groups)	Median age at measurement (age <50)	rs142242119	16	10596478	0.0122027210891246	0.0079098898679125
SBP age-split (4 groups)	Median age at measurement (age <50)	rs192089027	16	17883376	0.0119797475636005	0.0103506462482445
SBP age-split (4 groups)	Median age at measurement (age <50)	NPIPB9	16	28773618	-0.0122887091711163	0.0089872917879448
SBP age-split (4 groups)	Median age at measurement (age <50)	rs76061785	16	31902079	-0.0153238177299499	0.0039667330402559
SBP age-split (4 groups)	Median age at measurement (age <50)	rs117185723	16	52329321	0.0122202178463339	0.0119286601310072
SBP age-split (4 groups)	Median age at measurement (age <50)	rs12925194	16	54561341	-0.0122050438076257	0.008672831754173
SBP age-split (4 groups)	Median age at measurement (age <50)	rs183425005	16	59120598	-0.0124090490862727	0.0072144764575683
SBP age-split (4 groups)	Median age at measurement (age <50)	rs111249250	16	67741193	-0.0129567878320813	0.0061320755826288
SBP age-split (4 groups)	Median age at measurement (age <50)	rs149378993	16	73578694	0.0123517159372568	0.0082165941095286
SBP age-split (4 groups)	Median age at measurement (age <50)	rs138251513	16	74627890	0.0128410551697015	0.0067570628301696
SBP age-split (4 groups)	Median age at measurement (age <50)	rs34909634	16	76227132	-0.01163677778095	0.0119109494830861
SBP age-split (4 groups)	Median age at measurement (age <50)	rs182821435	16	84362994	0.0122334714978933	0.009596527264258
SBP age-split (4 groups)	Median age at measurement (age <50)	rs11644469	16	87744232	-0.0118752913549542	0.0097604793375276
SBP age-split (4 groups)	Median age at measurement (age <50)	rs376020856	17	3944344	0.0122338905930519	0.014144219185955
SBP age-split (4 groups)	Median age at measurement (age <50)	TNFSF13	17	7463267	-0.0122035723179578	0.0100925995142102
SBP age-split (4 groups)	Median age at measurement (age <50)	rs147507716	17	8209552	-0.0134914051741361	0.004412882656935
SBP age-split (4 groups)	Median age at measurement (age <50)	rs147399319	17	12342194	0.0122406287118792	0.0083577000625565
SBP age-split (4 groups)	Median age at measurement (age <50)	ALDOC	17	26902207	-0.0127522479742765	0.0069335320122901
SBP age-split (4 groups)	Median age at measurement (age <50)	rs140490755	17	32376940	-0.0119736641645431	0.0095000908079616
SBP age-split (4 groups)	Median age at measurement (age <50)	rs138966329	17	49617821	-0.0128132412210106	0.0083730607585973
SBP age-split (4 groups)	Median age at measurement (age <50)	rs186019158	17	52716216	0.0115025145933032	0.0097621607829705
SBP age-split (4 groups)	Median age at measurement (age <50)	rs113742646	17	55156087	-0.0119295110926032	0.0166091344824474
SBP age-split (4 groups)	Median age at measurement (age <50)	rs140290111	17	76802252	-0.0131582003086805	0.0056263576838069
SBP age-split (4 groups)	Median age at measurement (age <50)	rs139187562	17	77862648	-0.0126739088445901	0.0078057128100431
SBP age-split (4 groups)	Median age at measurement (age <50)	rs76685741	18	5435700	-0.012047785334289	0.0097559968672748
SBP age-split (4 groups)	Median age at measurement (age <50)	rs72882585	18	6749943	-0.0120348194614052	0.0086653476079227
SBP age-split (4 groups)	Median age at measurement (age <50)	rs79553021	18	7186115	0.012148474343121	0.0079020555923956
SBP age-split (4 groups)	Median age at measurement (age <50)	rs139803025	18	9854207	0.0123139126226305	0.0074327786035214
SBP age-split (4 groups)	Median age at measurement (age <50)	rs80091362	18	10391206	0.012531223706901	0.0074403999976082
SBP age-split (4 groups)	Median age at measurement (age <50)	rs138775763	18	34095759	0.0126615213230252	0.0069620619094089
SBP age-split (4 groups)	Median age at measurement (age <50)	rs141529168	18	38520839	0.0144574148580431	0.0025584871127037
SBP age-split (4 groups)	Median age at measurement (age <50)	rs72903562	18	42190164	-0.0124021777883172	0.0147190644267056
SBP age-split (4 groups)	Median age at measurement (age <50)	rs145328656	18	46520318	-0.0123369833454489	0.0079622379665067
SBP age-split (4 groups)	Median age at measurement (age <50)	rs146241619	18	57192160	-0.0127807362005114	0.0159548166032239
SBP age-split (4 groups)	Median age at measurement (age <50)	rs72943036	18	60845776	-0.0114396102726459	0.0103426428486379
SBP age-split (4 groups)	Median age at measurement (age <50)	rs140569776	18	63977743	0.0138762332499027	0.0051174637360536
SBP age-split (4 groups)	Median age at measurement (age <50)	rs12456083	18	66675766	-0.0113371452316641	0.0115957855283406
SBP age-split (4 groups)	Median age at measurement (age <50)	rs367559325	19	1272965	-0.0136576471850276	0.0064557660942704
SBP age-split (4 groups)	Median age at measurement (age <50)	PEAK3	19	2278406	-0.0121960658580064	0.0097651090745586
SBP age-split (4 groups)	Median age at measurement (age <50)	rs189522434	19	2557996	-0.0113868461921811	0.0119423417944106
SBP age-split (4 groups)	Median age at measurement (age <50)	rs112685533	19	3793301	-0.0120397424325346	0.0086961693947928
SBP age-split (4 groups)	Median age at measurement (age <50)	rs149785477	19	3930229	-0.0125166242942214	0.015359903508804
SBP age-split (4 groups)	Median age at measurement (age <50)	rs117945210	19	8807616	0.0124404653906822	0.0104510071214035
SBP age-split (4 groups)	Median age at measurement (age <50)	rs117345726	19	15652416	-0.011670421808958	0.0156376124366574
SBP age-split (4 groups)	Median age at measurement (age <50)	rs35749391	19	31372016	0.0133033627644181	0.004820075758997
SBP age-split (4 groups)	Median age at measurement (age <50)	FXYD1	19	35631862	-0.0137284686788916	0.0166180431880096
SBP age-split (4 groups)	Median age at measurement (age <50)	rs113197875	19	38848631	0.012417834252119	0.008812598058265
SBP age-split (4 groups)	Median age at measurement (age <50)	rs12980614	19	39319991	0.0161906853318214	0.0011634982959366
SBP age-split (4 groups)	Median age at measurement (age <50)	rs11669143	19	48898521	0.0125376963987946	0.0068355625721029
SBP age-split (4 groups)	Median age at measurement (age <50)	rs138603078	19	51270156	-0.0135569460690021	0.0055142416206265
SBP age-split (4 groups)	Median age at measurement (age <50)	rs12976953	19	52779460	0.0130884861573576	0.00682698376591
SBP age-split (4 groups)	Median age at measurement (age <50)	rs143780952	19	56894342	-0.0120183704420924	0.0092976617640055
SBP age-split (4 groups)	Median age at measurement (age <50)	rs116910388	19	57267816	0.013435510918498	0.0044090826392759
SBP age-split (4 groups)	Median age at measurement (age <50)	RAD21L1	20	1241882	-0.0125151574611663	0.0118118974004763
SBP age-split (4 groups)	Median age at measurement (age <50)	rs137958161	20	2309039	-0.0120787611231207	0.0081635029159041
SBP age-split (4 groups)	Median age at measurement (age <50)	rs73072162	20	4703854	-0.0114346835762262	0.0113831880326096
SBP age-split (4 groups)	Median age at measurement (age <50)	rs75895849	20	4778960	0.0114984437823295	0.0102316914428745
SBP age-split (4 groups)	Median age at measurement (age <50)	rs74458225	20	22747855	-0.012652569450438	0.0111390813777054
SBP age-split (4 groups)	Median age at measurement (age <50)	rs138299341	20	24252990	-0.0122104985639452	0.0085124481401783
SBP age-split (4 groups)	Median age at measurement (age <50)	rs117319473	20	31241476	-0.0122269624844193	0.0116715665313394
SBP age-split (4 groups)	Median age at measurement (age <50)	rs139861538	20	31473428	-0.0127765210345387	0.0068193298342609
SBP age-split (4 groups)	Median age at measurement (age <50)	rs117171431	20	37572914	0.0146589837968349	0.0039193840506726
SBP age-split (4 groups)	Median age at measurement (age <50)	rs141125641	20	57111022	-0.0127358818426728	0.0152340367530088
SBP age-split (4 groups)	Median age at measurement (age <50)	rs117992609	20	58391127	0.0125478897243738	0.0130650852161301
SBP age-split (4 groups)	Median age at measurement (age <50)	rs116996387	21	24204966	0.0123320845887064	0.0087189464610837
SBP age-split (4 groups)	Median age at measurement (age <50)	rs79743886	21	28619820	-0.0128353349864482	0.0065961962999105
SBP age-split (4 groups)	Median age at measurement (age <50)	rs2242721	21	36714201	0.0131547730416059	0.0083428372613886
SBP age-split (4 groups)	Median age at measurement (age <50)	rs117529008	21	38407285	0.0127445114776492	0.006478215719678
SBP age-split (4 groups)	Median age at measurement (age <50)	ETS2	21	40187055	-0.0171885509043931	0.0001161440984885
SBP age-split (4 groups)	Median age at measurement (age <50)	rs13046044	21	43520610	-0.0130355050787329	0.0065793222891388
SBP age-split (4 groups)	Median age at measurement (age <50)	rs138295040	21	44299573	-0.0121521726250648	0.0135831354073841
SBP age-split (4 groups)	Median age at measurement (age <50)	rs183653914	22	17712091	-0.0141672128811478	0.0063155632213116
SBP age-split (4 groups)	Median age at measurement (age <50)	rs5993567	22	19240337	-0.0120295556262135	0.0097624998384003
SBP age-split (4 groups)	Median age at measurement (age <50)	rs77243196	22	25843368	0.0126528600230813	0.0152764468830296
SBP age-split (4 groups)	Median age at measurement (age <50)	rs183507802	22	31695891	-0.0122966188937425	0.0075382649342502
SBP age-split (4 groups)	Median age at measurement (age <50)	YWHAH	22	32347018	-0.0123285567387938	0.0081730239612395
SBP age-split (4 groups)	Median age at measurement (age <50)	rs184525638	22	34177203	0.0129999481141567	0.0072074178370707
SBP age-split (4 groups)	Median age at measurement (age <50)	rs144857948	22	35463979	0.012100825086236	0.0102861568832552
SBP age-split (4 groups)	Median age at measurement (age <50)	rs148109368	22	36681918	-0.0122702158987522	0.0106511849892561
SBP age-split (4 groups)	Median age at measurement (age <50)	rs149918941	22	43544479	-0.0131605789065361	0.0068344143851851
SBP age-split (4 groups)	Median age at measurement (age <50)	rs182096778	22	44560048	0.0123279271647334	0.0076776007968968
SBP age-split (4 groups)	Median age at measurement (age <50)	rs77667382	22	45386206	-0.0127554647624492	0.0067483078449888
SBP age-split (4 groups)	Median age at measurement (age <50)	rs71313047	22	46834518	-0.0133523186668753	0.0048764920146588
SBP age-split (4 groups)	Median age at measurement (age <50)	rs186361518	22	48953946	0.0120169362053275	0.0125406728692112
SBP age-split (4 groups)	Median age at measurement (age <50)	rs190207485	22	50639915	-0.0140775172039866	0.0061309040558507
SBP age-split (4 groups)	ARB (age <50)	SPRR2E	1	153072135	0.1022463962435722	0.0073158389262106
SBP age-split (4 groups)	ARB (age <50)	VAMP8	2	85798919	0.1022463962435722	0.0074446463002305
SBP age-split (4 groups)	ARB (age <50)	HOMER1	5	78739249	0.1022463962435722	0.00879303239164
SBP age-split (4 groups)	ARB (age <50)	WNT8A	5	137423817	0.1022463962435722	0.0075709815075169
SBP age-split (4 groups)	ARB (age <50)	RAB24	5	176729472	0.1022463962435722	0.0077420980887846
SBP age-split (4 groups)	ARB (age <50)	PAXIP1	7	154765095	0.1022463962435722	0.0097794065844856
SBP age-split (4 groups)	ARB (age <50)	ADGRA1	10	134914806	0.1022463962435722	0.0074059356820293
SBP age-split (4 groups)	ARB (age <50)	TPX2	20	30358341	0.1022463962435722	0.0072962979019302
SBP age-split (4 groups)	CCB (age <50)	CUL3	2	225392488	0.097216710448265	0.0008835121488632
SBP age-split (4 groups)	CCB (age <50)	FTH1	11	61731161	0.0834457352757453	0.0033864963149965
SBP age-split (4 groups)	Diuretic (age <50)	CERS2	1	150940269	0.0727463662624359	0.0066519798196829
SBP age-split (4 groups)	Diuretic (age <50)	ZNF384	12	6787190	0.0727463662624359	0.0066706510888258
SBP age-split (4 groups)	no. of measurements (age <50)	rs28755011	1	1436059	0.0158414617180824	0.0020857064554637
SBP age-split (4 groups)	no. of measurements (age <50)	rs150285704	1	5873567	0.0145810581743717	0.0025527072206216
SBP age-split (4 groups)	no. of measurements (age <50)	rs150612941	1	10949870	-0.0122911166399717	0.0089647605309714
SBP age-split (4 groups)	no. of measurements (age <50)	ALPL	1	21870381	0.0134132206439971	0.0065770144380178
SBP age-split (4 groups)	no. of measurements (age <50)	rs147560299	1	22602402	0.0120676811784505	0.0097979672396371
SBP age-split (4 groups)	no. of measurements (age <50)	rs61780484	1	23245398	0.0124525930732488	0.0102752490650037
SBP age-split (4 groups)	no. of measurements (age <50)	rs145221510	1	27249093	0.012657412327826	0.0081512076801688
SBP age-split (4 groups)	no. of measurements (age <50)	rs116391958	1	31503421	0.0120121352374553	0.0248311502205847
SBP age-split (4 groups)	no. of measurements (age <50)	rs144128474	1	34386073	0.011463557370007	0.0167751280562973
SBP age-split (4 groups)	no. of measurements (age <50)	rs201674321	1	36644649	0.0124738700687885	0.008688507484044
SBP age-split (4 groups)	no. of measurements (age <50)	rs141753318	1	38982442	0.0139743499457836	0.0055549125268835
SBP age-split (4 groups)	no. of measurements (age <50)	rs75057226	1	41658099	-0.0126475691795349	0.0082446632540392
SBP age-split (4 groups)	no. of measurements (age <50)	rs147155994	1	43521314	-0.0120057975873351	0.0106635440733421
SBP age-split (4 groups)	no. of measurements (age <50)	SLC6A9	1	44477155	0.0156052596867084	0.0012560490674555
SBP age-split (4 groups)	no. of measurements (age <50)	rs114573181	1	54206980	-0.0119448630139231	0.0106166057808653
SBP age-split (4 groups)	no. of measurements (age <50)	MROH7	1	55141701	0.0155620370060205	0.0026951714730972
SBP age-split (4 groups)	no. of measurements (age <50)	rs182466636	1	56278558	-0.0125702153891325	0.0088083101869257
SBP age-split (4 groups)	no. of measurements (age <50)	rs72664859	1	61660229	0.0116874929517507	0.0209194343904198
SBP age-split (4 groups)	no. of measurements (age <50)	rs182984328	1	65727093	0.0129380067810416	0.0072731669398313
SBP age-split (4 groups)	no. of measurements (age <50)	rs114026776	1	67022131	0.0130170946940779	0.0179828671074361
SBP age-split (4 groups)	no. of measurements (age <50)	rs80248315	1	68717584	0.0116008166223764	0.0159263381689531
SBP age-split (4 groups)	no. of measurements (age <50)	DNAJB4	1	78464253	0.0127696795389056	0.0085143190969481
SBP age-split (4 groups)	no. of measurements (age <50)	rs149055925	1	78673115	0.0122417630627751	0.0088173573387526
SBP age-split (4 groups)	no. of measurements (age <50)	rs142538258	1	79139585	0.0138164926320314	0.0068470831665884
SBP age-split (4 groups)	no. of measurements (age <50)	rs147172898	1	80950266	0.0147870611399412	0.0029696727061727
SBP age-split (4 groups)	no. of measurements (age <50)	rs185332759	1	81944307	0.0132617056369781	0.006770563095051
SBP age-split (4 groups)	no. of measurements (age <50)	rs192265877	1	82726624	0.0136539097875356	0.0071493105409856
SBP age-split (4 groups)	no. of measurements (age <50)	rs12729208	1	82934924	0.0127766253426671	0.0087485600374505
SBP age-split (4 groups)	no. of measurements (age <50)	SAMD13	1	84809844	0.0198847837746143	4.032078348782603e-06
SBP age-split (4 groups)	no. of measurements (age <50)	rs12139693	1	86771474	0.012201027944684	0.0088132726678404
SBP age-split (4 groups)	no. of measurements (age <50)	rs189136257	1	88649070	0.0148607436567544	0.003947108312044
SBP age-split (4 groups)	no. of measurements (age <50)	rs114643001	1	90103540	0.0134008536115288	0.0076693674323733
SBP age-split (4 groups)	no. of measurements (age <50)	rs12717799	1	91964984	0.0125634176656603	0.0076249250271505
SBP age-split (4 groups)	no. of measurements (age <50)	rs17447254	1	107715476	0.0117973964661359	0.0101035709387569
SBP age-split (4 groups)	no. of measurements (age <50)	rs182305732	1	114703432	0.0129689304158091	0.0066577200987232
SBP age-split (4 groups)	no. of measurements (age <50)	rs113761148	1	114969430	0.0147817693650722	0.0036061866417459
SBP age-split (4 groups)	no. of measurements (age <50)	rs114005212	1	115012861	0.0117933051660656	0.014495259019844
SBP age-split (4 groups)	no. of measurements (age <50)	rs191769253	1	116027852	0.0116269337013363	0.0132219976435726
SBP age-split (4 groups)	no. of measurements (age <50)	rs191360690	1	116049557	0.0132310837507247	0.0064124001205171
SBP age-split (4 groups)	no. of measurements (age <50)	rs192701958	1	120173017	0.0121215740218758	0.0225085301439576
SBP age-split (4 groups)	no. of measurements (age <50)	rs144259766	1	150544498	0.0122467530891299	0.0092210556376173
SBP age-split (4 groups)	no. of measurements (age <50)	rs111671159	1	153606066	-0.0130072906613349	0.0076220741949124
SBP age-split (4 groups)	no. of measurements (age <50)	rs144161542	1	167552677	0.0126646626740694	0.0087357242170745
SBP age-split (4 groups)	no. of measurements (age <50)	rs75729521	1	167660770	0.0118296649307012	0.012302272153542
SBP age-split (4 groups)	no. of measurements (age <50)	rs138835186	1	173303411	0.0118296612054109	0.0120400224523079
SBP age-split (4 groups)	no. of measurements (age <50)	rs144334660	1	182841709	0.0116055598482489	0.010102721097733
SBP age-split (4 groups)	no. of measurements (age <50)	rs113572392	1	188854438	0.0116362236440181	0.0128913605000825
SBP age-split (4 groups)	no. of measurements (age <50)	rs146612086	1	194606727	0.0132485013455152	0.0066328601335517
SBP age-split (4 groups)	no. of measurements (age <50)	ADIPOR1	1	202918825	0.0144612258300185	0.0028086088986658
SBP age-split (4 groups)	no. of measurements (age <50)	rs11588424	1	203056002	0.0136685511097311	0.0051306324760489
SBP age-split (4 groups)	no. of measurements (age <50)	rs77886989	1	203152240	-0.0115942806005477	0.0120832082027895
SBP age-split (4 groups)	no. of measurements (age <50)	GOLT1A	1	204175254	0.0202398374676704	1.6104437112124183e-05
SBP age-split (4 groups)	no. of measurements (age <50)	rs116390253	1	204824476	0.0142822144553065	0.0059586819937942
SBP age-split (4 groups)	no. of measurements (age <50)	rs181656413	1	206984906	0.0120751718059182	0.009495525916744
SBP age-split (4 groups)	no. of measurements (age <50)	rs186589805	1	209123365	-0.0112855462357401	0.0166181390863043
SBP age-split (4 groups)	no. of measurements (age <50)	rs55768405	1	211939518	0.0126846218481659	0.0104773078684301
SBP age-split (4 groups)	no. of measurements (age <50)	rs182947865	1	212505587	0.0128001878038048	0.0086362300010281
SBP age-split (4 groups)	no. of measurements (age <50)	rs148647146	1	215131005	0.0116522442549467	0.0097907877423449
SBP age-split (4 groups)	no. of measurements (age <50)	rs72735187	1	216719883	0.0126070929691195	0.0083495368255452
SBP age-split (4 groups)	no. of measurements (age <50)	rs61822362	1	218351243	0.013695677742362	0.005317651512792
SBP age-split (4 groups)	no. of measurements (age <50)	rs114389757	1	220312303	0.0114126401022076	0.0209733042402095
SBP age-split (4 groups)	no. of measurements (age <50)	FAM177B	1	222917348	0.0192338917404413	0.0018129096921825
SBP age-split (4 groups)	no. of measurements (age <50)	rs76735438	1	232114546	0.0115932766348123	0.0100480369017495
SBP age-split (4 groups)	no. of measurements (age <50)	rs75413771	1	234134963	0.0118418615311384	0.0096693488447882
SBP age-split (4 groups)	no. of measurements (age <50)	rs1986754	1	235178586	-0.0138265760615468	0.0054044541480248
SBP age-split (4 groups)	no. of measurements (age <50)	rs16833716	1	236631633	0.012127723544836	0.0096935190207822
SBP age-split (4 groups)	no. of measurements (age <50)	rs12758032	1	238802913	0.0119082685559988	0.0128617463136202
SBP age-split (4 groups)	no. of measurements (age <50)	rs115895312	1	244201152	0.0144852716475725	0.0028570065673238
SBP age-split (4 groups)	no. of measurements (age <50)	rs146824009	1	244313230	0.0145169086754322	0.0029498698214986
SBP age-split (4 groups)	no. of measurements (age <50)	rs146867465	1	248106504	0.0120598431676626	0.0111655478619315
SBP age-split (4 groups)	no. of measurements (age <50)	rs11679249	2	6438257	-0.0148159312084317	0.0023374877242381
SBP age-split (4 groups)	no. of measurements (age <50)	rs72779744	2	6899602	0.012949182651937	0.0091594375918862
SBP age-split (4 groups)	no. of measurements (age <50)	rs181850628	2	7239618	0.0138115659356117	0.0064629237083235
SBP age-split (4 groups)	no. of measurements (age <50)	rs75090309	2	8256641	0.011906704865396	0.0097609796539435
SBP age-split (4 groups)	no. of measurements (age <50)	rs79958069	2	8256642	0.0122988661751151	0.0086695421456192
SBP age-split (4 groups)	no. of measurements (age <50)	ADAM17	2	9662268	0.0132477348670363	0.0067361712875673
SBP age-split (4 groups)	no. of measurements (age <50)	rs61738643	2	16409974	0.0130141982808709	0.0083465256983074
SBP age-split (4 groups)	no. of measurements (age <50)	rs72780778	2	19240566	0.0125398151576519	0.0086836805576391
SBP age-split (4 groups)	no. of measurements (age <50)	rs375090530	2	20312703	0.0133633511140942	0.0073033987965684
SBP age-split (4 groups)	no. of measurements (age <50)	UBXN2A	2	24188967	0.0140192052349448	0.0067289041079035
SBP age-split (4 groups)	no. of measurements (age <50)	rs189560385	2	25145741	0.0122622037306427	0.0096633170572036
SBP age-split (4 groups)	no. of measurements (age <50)	rs13416126	2	33656034	0.0127403102815151	0.010670444563534
SBP age-split (4 groups)	no. of measurements (age <50)	rs116517771	2	37324880	0.0138739449903368	0.0064763196447734
SBP age-split (4 groups)	no. of measurements (age <50)	rs114348974	2	39937707	0.0120113678276538	0.010230482132722
SBP age-split (4 groups)	no. of measurements (age <50)	rs138378454	2	42725735	0.0118483118712902	0.0396621565149235
SBP age-split (4 groups)	no. of measurements (age <50)	rs181683937	2	46251422	0.0125289792194962	0.0088960581292893
SBP age-split (4 groups)	no. of measurements (age <50)	PIGF	2	46826167	0.0122292526066303	0.0086740397440178
SBP age-split (4 groups)	no. of measurements (age <50)	rs77160617	2	62430954	0.0116890771314501	0.0097601819748895
SBP age-split (4 groups)	no. of measurements (age <50)	rs150435945	2	65651960	-0.0125196715816855	0.0075724306602797
SBP age-split (4 groups)	no. of measurements (age <50)	rs185830834	2	68412710	-0.0114929042756557	0.014769741327034
SBP age-split (4 groups)	no. of measurements (age <50)	rs74818568	2	70763892	0.0136656202375888	0.0055600960164998
SBP age-split (4 groups)	no. of measurements (age <50)	rs184879375	2	72017150	0.0146356401965022	0.002959268053308
SBP age-split (4 groups)	no. of measurements (age <50)	TET3	2	74282571	0.0210898276418447	5.144466135186247e-07
SBP age-split (4 groups)	no. of measurements (age <50)	rs72823186	2	77229575	-0.0146188354119658	0.0043903363431339
SBP age-split (4 groups)	no. of measurements (age <50)	rs113972932	2	77786982	0.0188942812383174	2.11417099631936e-05
SBP age-split (4 groups)	no. of measurements (age <50)	rs112078449	2	79298959	0.0123234670609235	0.0079091662873136
SBP age-split (4 groups)	no. of measurements (age <50)	rs142227921	2	79826847	-0.0129947336390614	0.0072077950568852
SBP age-split (4 groups)	no. of measurements (age <50)	rs147501146	2	83891805	0.0136394510045647	0.0079018982261103
SBP age-split (4 groups)	no. of measurements (age <50)	rs190633189	2	95776127	0.0167266447097063	0.0003787385613764
SBP age-split (4 groups)	no. of measurements (age <50)	rs143291390	2	99285010	0.0159340649843215	0.0020876084085134
SBP age-split (4 groups)	no. of measurements (age <50)	IL1RL2	2	102829947	0.0131126949563622	0.1529680448868401
SBP age-split (4 groups)	no. of measurements (age <50)	rs35042355	2	105674381	0.0128705762326717	0.011263542686135
SBP age-split (4 groups)	no. of measurements (age <50)	rs113052924	2	106047868	0.0126048568636178	0.0096434271119326
SBP age-split (4 groups)	no. of measurements (age <50)	rs72834799	2	106744307	0.0130451563745737	0.0067660572994386
SBP age-split (4 groups)	no. of measurements (age <50)	rs150471247	2	106915540	0.0127130858600139	0.0120455105361259
SBP age-split (4 groups)	no. of measurements (age <50)	rs140184084	2	106923834	-0.01294847112149	0.0078364904016971
SBP age-split (4 groups)	no. of measurements (age <50)	ST6GAL2	2	107460810	0.0286886841058731	2.804764159381816e-13
SBP age-split (4 groups)	no. of measurements (age <50)	rs138442549	2	121323775	0.0125690288841724	0.0075259299616997
SBP age-split (4 groups)	no. of measurements (age <50)	TFCP2L1	2	122008473	0.0147809563204646	0.0028266120054203
SBP age-split (4 groups)	no. of measurements (age <50)	rs140583482	2	123223956	0.0118233673274517	0.0105799247623838
SBP age-split (4 groups)	no. of measurements (age <50)	rs185998374	2	124622644	0.012162085622549	0.0097611670397962
SBP age-split (4 groups)	no. of measurements (age <50)	PROC	2	128181412	0.0183628667145967	0.0001537220186306
SBP age-split (4 groups)	no. of measurements (age <50)	rs116358242	2	134442620	0.0116749694570899	0.0097673039295197
SBP age-split (4 groups)	no. of measurements (age <50)	rs76897920	2	142549946	0.0134058175608515	0.0055094770120521
SBP age-split (4 groups)	no. of measurements (age <50)	rs148931637	2	154889354	0.014064990915358	0.0037536268250389
SBP age-split (4 groups)	no. of measurements (age <50)	rs17809412	2	155104362	0.0118507873266935	0.0096125982508519
SBP age-split (4 groups)	no. of measurements (age <50)	rs141191148	2	155421827	0.0156701784580945	0.0064541885438951
SBP age-split (4 groups)	no. of measurements (age <50)	rs188983794	2	156178253	0.0121228555217385	0.0097814165150222
SBP age-split (4 groups)	no. of measurements (age <50)	rs116255136	2	157917324	0.0136571573093533	0.011199403107929
SBP age-split (4 groups)	no. of measurements (age <50)	rs150821648	2	158253284	0.0124494582414627	0.0074679566616235
SBP age-split (4 groups)	no. of measurements (age <50)	rs185753712	2	160102874	0.0131410360336303	0.0058818087771492
SBP age-split (4 groups)	no. of measurements (age <50)	rs76697407	2	165035711	0.0129310879856348	0.0079866548672655
SBP age-split (4 groups)	no. of measurements (age <50)	rs2390625	2	168865141	0.012351899407804	0.0081811141829856
SBP age-split (4 groups)	no. of measurements (age <50)	rs142478277	2	170223622	0.0114959366619586	0.0162057895200632
SBP age-split (4 groups)	no. of measurements (age <50)	rs144579734	2	184819547	0.01690792478621	0.0003008458921546
SBP age-split (4 groups)	no. of measurements (age <50)	rs189905683	2	189077161	-0.0117819001898169	0.0093029439909768
SBP age-split (4 groups)	no. of measurements (age <50)	COL5A2	2	189970613	0.0144696477800607	0.0030309535624703
SBP age-split (4 groups)	no. of measurements (age <50)	rs185962031	2	191597764	0.0114000365138053	0.0159207929149723
SBP age-split (4 groups)	no. of measurements (age <50)	rs62179860	2	191757691	0.0122499438002705	0.0096627433627669
SBP age-split (4 groups)	no. of measurements (age <50)	rs191476137	2	199054695	0.0122127681970596	0.0082925312001308
SBP age-split (4 groups)	no. of measurements (age <50)	SPATS2L	2	201258795	0.0119879161939024	0.0095071918722107
SBP age-split (4 groups)	no. of measurements (age <50)	FN1	2	216263029	0.0148602463304996	0.0035151116808984
SBP age-split (4 groups)	no. of measurements (age <50)	rs75929262	2	216615128	0.0120018702000379	0.0102460555679337
SBP age-split (4 groups)	no. of measurements (age <50)	ALPI	2	233322787	0.0150088481605052	0.0028217198991374
SBP age-split (4 groups)	no. of measurements (age <50)	rs2885297	2	234704150	-0.0132416626438498	0.006420509226908
SBP age-split (4 groups)	no. of measurements (age <50)	rs146730997	2	235760715	0.0123581103980541	0.0081782655273493
SBP age-split (4 groups)	no. of measurements (age <50)	rs149537841	2	236396188	0.0136917978525161	0.0058753815869405
SBP age-split (4 groups)	no. of measurements (age <50)	MTERF4	2	242026665	0.0127297826111316	0.0075847865112126
SBP age-split (4 groups)	no. of measurements (age <50)	rs79040590	3	462851	-0.0150551171973347	0.0020899880365123
SBP age-split (4 groups)	no. of measurements (age <50)	rs144682632	3	2436949	-0.0124031901359558	0.0098871145311982
SBP age-split (4 groups)	no. of measurements (age <50)	rs79685862	3	2515970	0.0136649589985609	0.0059991937330181
SBP age-split (4 groups)	no. of measurements (age <50)	rs112768574	3	4336138	0.0116747105494141	0.0113847184505464
SBP age-split (4 groups)	no. of measurements (age <50)	BRPF1	3	9781557	0.0189440287649631	1.9959183163206712e-05
SBP age-split (4 groups)	no. of measurements (age <50)	rs191998453	3	12645825	0.0119411498308181	0.0103517848162168
SBP age-split (4 groups)	no. of measurements (age <50)	rs73044842	3	13714562	0.0127709545195102	0.0096015703469951
SBP age-split (4 groups)	no. of measurements (age <50)	rs79493693	3	15781065	-0.0142726227641105	0.0056363008946637
SBP age-split (4 groups)	no. of measurements (age <50)	rs115345430	3	24477020	0.0143328011035919	0.0034551136636973
SBP age-split (4 groups)	no. of measurements (age <50)	rs186246031	3	26186211	0.0127910105511546	0.0089758565843887
SBP age-split (4 groups)	no. of measurements (age <50)	rs147517399	3	31776845	0.0136240348219871	0.0097992374729861
SBP age-split (4 groups)	no. of measurements (age <50)	rs146114490	3	35452907	0.0131947891786694	0.0081665623725927
SBP age-split (4 groups)	no. of measurements (age <50)	WDR48	3	39115822	0.0229212306439876	4.127032222291826e-08
SBP age-split (4 groups)	no. of measurements (age <50)	rs143204589	3	41549808	0.0124189229682087	0.0097700855465959
SBP age-split (4 groups)	no. of measurements (age <50)	PRKAR2A	3	48833654	0.0161083731800317	0.0008823203696401
SBP age-split (4 groups)	no. of measurements (age <50)	RPL29	3	52028787	0.0140904756262898	0.0042969480700208
SBP age-split (4 groups)	no. of measurements (age <50)	rs34278313	3	59163484	0.0119238691404461	0.0106060834828852
SBP age-split (4 groups)	no. of measurements (age <50)	rs115993771	3	60754221	0.0119576482102274	0.0141399327688634
SBP age-split (4 groups)	no. of measurements (age <50)	rs1231831	3	62601366	-0.0118207642808556	0.0099303390116519
SBP age-split (4 groups)	no. of measurements (age <50)	rs139672041	3	68803764	0.0125376218929886	0.0103477255141158
SBP age-split (4 groups)	no. of measurements (age <50)	rs145255646	3	73329208	0.0125546213239431	0.009449420661304
SBP age-split (4 groups)	no. of measurements (age <50)	rs149559620	3	74051582	0.0117987273260951	0.0099217531851226
SBP age-split (4 groups)	no. of measurements (age <50)	rs114439616	3	74418884	-0.0135844042524695	0.0061891524989029
SBP age-split (4 groups)	no. of measurements (age <50)	rs147842108	3	78583055	0.0117246443405747	0.0104516215359786
SBP age-split (4 groups)	no. of measurements (age <50)	CRYBG3	3	97629814	0.0121731311082839	0.0089336867125865
SBP age-split (4 groups)	no. of measurements (age <50)	COL8A1	3	99437694	0.0138198649510741	0.0067112337719309
SBP age-split (4 groups)	no. of measurements (age <50)	rs115775590	3	105723386	0.0138014117255806	0.0064124170566844
SBP age-split (4 groups)	no. of measurements (age <50)	rs188873295	3	106467575	0.0146452384069561	0.0042538229466085
SBP age-split (4 groups)	no. of measurements (age <50)	rs78874456	3	109063963	0.0137149067595601	0.0076885054789975
SBP age-split (4 groups)	no. of measurements (age <50)	rs150123658	3	113586611	0.0119876321405172	0.0148824969249284
SBP age-split (4 groups)	no. of measurements (age <50)	rs79306672	3	116808958	0.0115465503185987	0.0180507737745513
SBP age-split (4 groups)	no. of measurements (age <50)	rs149728905	3	120513698	0.0153371859341859	0.0043992817260492
SBP age-split (4 groups)	no. of measurements (age <50)	rs183458250	3	129564315	0.0157719310373067	0.0008873777062574
SBP age-split (4 groups)	no. of measurements (age <50)	rs113253175	3	130752214	0.0124684581533074	0.0091595156406411
SBP age-split (4 groups)	no. of measurements (age <50)	rs73215955	3	132084552	0.0141363115981221	0.0035205029539861
SBP age-split (4 groups)	no. of measurements (age <50)	rs73155733	3	150714613	-0.0116765480488538	0.0399894060397983
SBP age-split (4 groups)	no. of measurements (age <50)	rs141010109	3	151912243	0.0114305261522531	0.0624521684680269
SBP age-split (4 groups)	no. of measurements (age <50)	rs73154145	3	151956084	-0.0124640902504324	0.0127806646264535
SBP age-split (4 groups)	no. of measurements (age <50)	rs141136966	3	159067895	0.0127371037378907	0.008032033568266
SBP age-split (4 groups)	no. of measurements (age <50)	rs6806005	3	165432008	0.0117682544514536	0.0117194288017136
SBP age-split (4 groups)	no. of measurements (age <50)	rs183040867	3	168007293	0.0138659868389368	0.0069241358363309
SBP age-split (4 groups)	no. of measurements (age <50)	rs181203425	3	172298311	0.0128214815631508	0.0098848762284365
SBP age-split (4 groups)	no. of measurements (age <50)	rs62284944	3	174580326	0.0130503727123141	0.0075320085298419
SBP age-split (4 groups)	no. of measurements (age <50)	rs73176751	3	174838471	0.0129050211980938	0.0097706499663037
SBP age-split (4 groups)	no. of measurements (age <50)	rs77656338	3	174935101	0.0124594271183013	0.0088134756051361
SBP age-split (4 groups)	no. of measurements (age <50)	rs78925288	3	180921670	0.0121420193463563	0.0103798599096954
SBP age-split (4 groups)	no. of measurements (age <50)	C3orf70	3	184833320	0.0225067697465419	1.2211564885809096e-07
SBP age-split (4 groups)	no. of measurements (age <50)	OPA1	3	193363272	0.013835972175002	0.0078389699078369
SBP age-split (4 groups)	no. of measurements (age <50)	rs1890194	3	194272627	0.0131921404972672	0.0071057741871555
SBP age-split (4 groups)	no. of measurements (age <50)	ZFYVE28	4	2345849	0.0124136377125978	0.0086845662926041
SBP age-split (4 groups)	no. of measurements (age <50)	rs185560684	4	2469594	0.0123519646003842	0.0086757064999083
SBP age-split (4 groups)	no. of measurements (age <50)	rs79915121	4	2903211	0.0143865570425987	0.0033111260265576
SBP age-split (4 groups)	no. of measurements (age <50)	rs10001641	4	4884128	0.0123106725513935	0.0105800327018225
SBP age-split (4 groups)	no. of measurements (age <50)	rs71597786	4	5717122	-0.012431894429028	0.0081792995973233
SBP age-split (4 groups)	no. of measurements (age <50)	rs140124116	4	7125090	0.0126443384215235	0.0075428566697593
SBP age-split (4 groups)	no. of measurements (age <50)	rs188515096	4	8477195	0.0133441956713795	0.0060689532237433
SBP age-split (4 groups)	no. of measurements (age <50)	rs17212496	4	10840221	-0.0117547865957021	0.0092669779133076
SBP age-split (4 groups)	no. of measurements (age <50)	rs73127437	4	15774046	0.0134800020605325	0.0059294193378526
SBP age-split (4 groups)	no. of measurements (age <50)	rs185934621	4	20237562	0.0123200975358486	0.008761225606583
SBP age-split (4 groups)	no. of measurements (age <50)	rs75745097	4	26115001	0.0123304473236203	0.009597912427217
SBP age-split (4 groups)	no. of measurements (age <50)	rs77275710	4	36308854	-0.0131423408165574	0.0092827365653908
SBP age-split (4 groups)	no. of measurements (age <50)	rs183703471	4	39347226	0.0117188245058059	0.0103847316508162
SBP age-split (4 groups)	no. of measurements (age <50)	rs144657922	4	39428967	0.014005652628839	0.0066837119939329
SBP age-split (4 groups)	no. of measurements (age <50)	rs186423708	4	39957900	0.0136245191097259	0.0074340492510762
SBP age-split (4 groups)	no. of measurements (age <50)	rs192151944	4	41313547	0.0128361228853464	0.0067387414148515
SBP age-split (4 groups)	no. of measurements (age <50)	rs13123439	4	46567173	0.0121523216366767	0.0105167588896352
SBP age-split (4 groups)	no. of measurements (age <50)	rs180983338	4	54146411	0.0143305249512195	0.0092278699953122
SBP age-split (4 groups)	no. of measurements (age <50)	rs145774472	4	59925551	0.0130854472517967	0.0078523568461828
SBP age-split (4 groups)	no. of measurements (age <50)	rs143305861	4	60754386	0.012270807288587	0.0098840969772343
SBP age-split (4 groups)	no. of measurements (age <50)	rs55923801	4	68863881	0.0121860848739743	0.0106171963052891
SBP age-split (4 groups)	no. of measurements (age <50)	rs140274165	4	69504733	0.0167146772146224	0.00044039505438
SBP age-split (4 groups)	no. of measurements (age <50)	rs200274285	4	74735334	0.012694546021521	0.0075245708339214
SBP age-split (4 groups)	no. of measurements (age <50)	rs75056887	4	77499012	0.0117494836449623	0.0099216028684103
SBP age-split (4 groups)	no. of measurements (age <50)	rs190747167	4	80012132	0.0134219788014888	0.006588546467765
SBP age-split (4 groups)	no. of measurements (age <50)	rs183831728	4	96346751	-0.0144621077924966	0.00530988820744
SBP age-split (4 groups)	no. of measurements (age <50)	rs186687546	4	97392638	0.012743555009365	0.0093296700983175
SBP age-split (4 groups)	no. of measurements (age <50)	METAP1	4	99950367	0.0153357656672596	0.0029312871833038
SBP age-split (4 groups)	no. of measurements (age <50)	rs182396867	4	100789760	0.0116705959662795	0.0151557459064554
SBP age-split (4 groups)	no. of measurements (age <50)	rs140717373	4	100880822	0.0130613120272755	0.0066517892506386
SBP age-split (4 groups)	no. of measurements (age <50)	rs80275614	4	101815537	0.0152945443987846	0.0014266579236487
SBP age-split (4 groups)	no. of measurements (age <50)	rs150957112	4	101902047	0.015399320051074	0.0089052824531303
SBP age-split (4 groups)	no. of measurements (age <50)	rs9995451	4	102208542	0.0157042685896158	0.0067130012149306
SBP age-split (4 groups)	no. of measurements (age <50)	rs188690474	4	102656585	0.0121073964983224	0.0097884765343106
SBP age-split (4 groups)	no. of measurements (age <50)	rs184050774	4	106205427	0.0132240606471896	0.0068541720707631
SBP age-split (4 groups)	no. of measurements (age <50)	rs183238140	4	106952131	0.0142254829406738	0.0039266504496127
SBP age-split (4 groups)	no. of measurements (age <50)	rs116700349	4	115320312	0.0140657648444175	0.3065006390582089
SBP age-split (4 groups)	no. of measurements (age <50)	rs113648869	4	121546546	0.0113060185685753	0.0156551065889048
SBP age-split (4 groups)	no. of measurements (age <50)	rs34593747	4	122392323	0.0142441894859075	0.0037747880769779
SBP age-split (4 groups)	no. of measurements (age <50)	rs79435737	4	131062932	0.0116345137357711	0.0121570732705739
SBP age-split (4 groups)	no. of measurements (age <50)	rs142369756	4	143330929	0.0117212133482098	0.0109128989017952
SBP age-split (4 groups)	no. of measurements (age <50)	rs144184860	4	148939492	0.0134188160300254	0.0068469252678626
SBP age-split (4 groups)	no. of measurements (age <50)	rs138457180	4	152182557	0.0143489157781004	0.0034832608145134
SBP age-split (4 groups)	no. of measurements (age <50)	rs80117745	4	156733708	0.0123570943251252	0.0101550607079714
SBP age-split (4 groups)	no. of measurements (age <50)	rs187185418	4	170429165	0.011867337860167	0.0137778578451472
SBP age-split (4 groups)	no. of measurements (age <50)	rs149238428	4	173168894	0.0129298735409975	0.0078922822458832
SBP age-split (4 groups)	no. of measurements (age <50)	rs112881761	4	177338255	0.0137290665879845	0.0090713822333566
SBP age-split (4 groups)	no. of measurements (age <50)	rs13106120	4	177576243	0.0157261900603771	0.0027314516863052
SBP age-split (4 groups)	no. of measurements (age <50)	rs78121982	4	177776061	0.0128611605614423	0.0085199524525767
SBP age-split (4 groups)	no. of measurements (age <50)	rs11725840	4	177791382	0.0138934040442109	0.0044576581015378
SBP age-split (4 groups)	no. of measurements (age <50)	rs182539129	4	183692356	0.0125862844288349	0.0084932798019311
SBP age-split (4 groups)	no. of measurements (age <50)	ZDHHC11	5	780786	0.0162649638950824	0.00104562446935
SBP age-split (4 groups)	no. of measurements (age <50)	rs180882923	5	1096229	0.0131497075781226	0.006851002863581
SBP age-split (4 groups)	no. of measurements (age <50)	rs142089619	5	2071201	0.0118327373638749	0.0115965270740947
SBP age-split (4 groups)	no. of measurements (age <50)	rs76983637	5	4941139	0.0127248065546154	0.0097703660126628
SBP age-split (4 groups)	no. of measurements (age <50)	rs113311257	5	5045325	0.0145161934196949	0.0039794463949831
SBP age-split (4 groups)	no. of measurements (age <50)	rs145654110	5	7900393	0.0124811390414834	0.0093027200958325
SBP age-split (4 groups)	no. of measurements (age <50)	rs191128242	5	10764241	0.01154750213027	0.0132158023754478
SBP age-split (4 groups)	no. of measurements (age <50)	rs115974043	5	11622071	0.0117349224165081	0.0159488530815664
SBP age-split (4 groups)	no. of measurements (age <50)	rs143513820	5	12601734	0.0133860819041728	0.0055201510260396
SBP age-split (4 groups)	no. of measurements (age <50)	rs148758762	5	15386084	0.0151692098006606	0.0021553717501587
SBP age-split (4 groups)	no. of measurements (age <50)	rs138230962	5	15874373	0.0135653410106897	0.0067055891025595
SBP age-split (4 groups)	no. of measurements (age <50)	rs145977382	5	18781914	0.013253541663289	0.0142734328480549
SBP age-split (4 groups)	no. of measurements (age <50)	rs80326927	5	20157051	0.0119976550340652	0.0218800896938278
SBP age-split (4 groups)	no. of measurements (age <50)	rs189372596	5	26682919	0.0116199664771556	0.011023094504248
SBP age-split (4 groups)	no. of measurements (age <50)	rs184807819	5	29606073	0.0122374193742871	0.0085128630895443
SBP age-split (4 groups)	no. of measurements (age <50)	rs192990283	5	55313393	0.0128607051447033	0.0085043901863125
SBP age-split (4 groups)	no. of measurements (age <50)	rs372236770	5	55313986	0.0126809822395443	0.0175244617233366
SBP age-split (4 groups)	no. of measurements (age <50)	rs185009124	5	55589287	0.0137663073837757	0.0102553201323316
SBP age-split (4 groups)	no. of measurements (age <50)	rs77087753	5	73558017	0.0126129258424043	0.00744538823675
SBP age-split (4 groups)	no. of measurements (age <50)	HOMER1	5	78739249	0.0462961122393608	0.0
SBP age-split (4 groups)	no. of measurements (age <50)	rs11960530	5	81238879	0.0125578986480832	0.0082141589373684
SBP age-split (4 groups)	no. of measurements (age <50)	rs114959122	5	83020963	0.0113473981618881	0.0155726545383196
SBP age-split (4 groups)	no. of measurements (age <50)	rs149998332	5	84404846	0.0125577496364712	0.009807671174911
SBP age-split (4 groups)	no. of measurements (age <50)	rs145327232	5	94677938	0.012145978398621	0.0099389488494128
SBP age-split (4 groups)	no. of measurements (age <50)	rs115599769	5	102120021	0.0130683053284883	0.0086320782463555
SBP age-split (4 groups)	no. of measurements (age <50)	rs186736056	5	104945221	0.0147665692493319	0.0029442233476587
SBP age-split (4 groups)	no. of measurements (age <50)	rs114908333	5	108203417	0.0117258364334702	0.0133108868703383
SBP age-split (4 groups)	no. of measurements (age <50)	rs1366180	5	110698752	0.0132861072197556	0.0064139359331514
SBP age-split (4 groups)	no. of measurements (age <50)	rs187026720	5	111809794	0.0157982781529426	0.0008840647077644
SBP age-split (4 groups)	no. of measurements (age <50)	SEMA6A	5	115844971	0.0124420197680592	0.0096639463432729
SBP age-split (4 groups)	no. of measurements (age <50)	rs182865528	5	122045790	0.0158776547759771	0.0019415584001943
SBP age-split (4 groups)	no. of measurements (age <50)	rs145974618	5	125994643	0.0124930376186966	0.0087432639666149
SBP age-split (4 groups)	no. of measurements (age <50)	rs182192737	5	126917687	-0.0115206819027662	0.0098844014692394
SBP age-split (4 groups)	no. of measurements (age <50)	rs7733823	5	133237911	0.0120144793763756	0.0096146069215013
SBP age-split (4 groups)	no. of measurements (age <50)	rs17223163	5	142064224	-0.0121858520433306	0.0091495598956597
SBP age-split (4 groups)	no. of measurements (age <50)	PPP2R2B	5	146216141	0.0283272732049226	1.944636483838059e-12
SBP age-split (4 groups)	no. of measurements (age <50)	rs202064836	5	148016636	0.0131329772993922	0.0096017853460987
SBP age-split (4 groups)	no. of measurements (age <50)	rs181037844	5	154185276	0.0127134835347533	0.0087606241126577
SBP age-split (4 groups)	no. of measurements (age <50)	MED7	5	156575226	0.0164409764111042	0.0007000018778734
SBP age-split (4 groups)	no. of measurements (age <50)	rs400907	5	157564955	0.0128231151029467	0.0127601245146358
SBP age-split (4 groups)	no. of measurements (age <50)	rs144139609	5	157565999	0.0126999225467443	0.0074074530789611
SBP age-split (4 groups)	no. of measurements (age <50)	rs145193312	5	157677063	0.0130437361076474	0.0087031924707045
SBP age-split (4 groups)	no. of measurements (age <50)	rs185316268	5	162661296	0.0134246926754713	0.0069334840924772
SBP age-split (4 groups)	no. of measurements (age <50)	rs72820373	5	164184155	0.0135264778509736	0.0052816192967543
SBP age-split (4 groups)	no. of measurements (age <50)	rs75779277	5	164562951	0.012932383455336	0.0097635468757104
SBP age-split (4 groups)	no. of measurements (age <50)	rs112461983	5	166606175	0.016161547973752	0.0011258636312868
SBP age-split (4 groups)	no. of measurements (age <50)	rs146963535	5	168893662	0.0134975705295801	0.0067567093865697
SBP age-split (4 groups)	no. of measurements (age <50)	rs145824533	5	173377686	0.0127501236274838	0.0086299262630791
SBP age-split (4 groups)	no. of measurements (age <50)	rs116252272	5	173703469	0.0121495956555008	0.0086334075668352
SBP age-split (4 groups)	no. of measurements (age <50)	rs74574050	5	175137565	0.0122434739023447	0.0097827840437515
SBP age-split (4 groups)	no. of measurements (age <50)	RAB24	5	176729472	0.0150145515799522	0.0033882684896852
SBP age-split (4 groups)	no. of measurements (age <50)	rs186550762	5	178217161	-0.0118427071720361	0.0117761931012892
SBP age-split (4 groups)	no. of measurements (age <50)	rs193111542	5	179352772	0.0116531066596508	0.0119369426326601
SBP age-split (4 groups)	no. of measurements (age <50)	rs17321049	6	3912759	0.0128250550478696	0.0068418897368575
SBP age-split (4 groups)	no. of measurements (age <50)	rs183539183	6	4082643	0.0169871784746646	0.000172129922698
SBP age-split (4 groups)	no. of measurements (age <50)	rs74867352	6	6617127	-0.0117346281185746	0.0316603741635575
SBP age-split (4 groups)	no. of measurements (age <50)	rs140574071	6	11758264	0.0134587828069925	0.0065790967384895
SBP age-split (4 groups)	no. of measurements (age <50)	rs139773151	6	12014415	0.0129352323710918	0.0096110620147037
SBP age-split (4 groups)	no. of measurements (age <50)	rs62404374	6	19080399	0.0121993971988558	0.0087366685718763
SBP age-split (4 groups)	no. of measurements (age <50)	rs149616557	6	21188616	0.0122790513560175	0.0089716072590901
SBP age-split (4 groups)	no. of measurements (age <50)	BTN1A1	6	26506049	0.0185126606374979	9.172790352075292e-05
SBP age-split (4 groups)	no. of measurements (age <50)	rs115800945	6	28846773	0.0140155153349041	0.004868385338964
SBP age-split (4 groups)	no. of measurements (age <50)	rs4959042	6	30079893	0.0121067408472299	0.0099424904874406
SBP age-split (4 groups)	no. of measurements (age <50)	rs149917912	6	31033643	-0.0129303326830267	0.0091549717039616
SBP age-split (4 groups)	no. of measurements (age <50)	rs17190351	6	31047448	-0.0124679552391171	0.0106094022214153
SBP age-split (4 groups)	no. of measurements (age <50)	rs146923291	6	37898828	0.012397238984704	0.0113572826590178
SBP age-split (4 groups)	no. of measurements (age <50)	SLC29A1	6	44194565	0.0187474451959133	2.1976174156300557e-05
SBP age-split (4 groups)	no. of measurements (age <50)	rs76197255	6	47474930	0.0159187503159046	0.0042648208117081
SBP age-split (4 groups)	no. of measurements (age <50)	OPN5	6	47775117	0.0175340306013822	0.0002333550385301
SBP age-split (4 groups)	no. of measurements (age <50)	rs114841363	6	49435053	0.0125347347930073	0.0462657076158554
SBP age-split (4 groups)	no. of measurements (age <50)	rs188546457	6	52777910	0.0122317662462592	0.0158369544407168
SBP age-split (4 groups)	no. of measurements (age <50)	FBXO9	6	52941230	0.0114954803138971	0.0123803986530117
SBP age-split (4 groups)	no. of measurements (age <50)	LRRC1	6	53724107	0.0128521118313074	0.0084078709038011
SBP age-split (4 groups)	no. of measurements (age <50)	rs186197175	6	54099851	0.0133769996464252	0.0064308574602137
SBP age-split (4 groups)	no. of measurements (age <50)	rs149232180	6	62256837	0.0137018039822578	0.00801668121643
SBP age-split (4 groups)	no. of measurements (age <50)	OOEP	6	74091567	0.0172086972743272	0.000176010822958
SBP age-split (4 groups)	no. of measurements (age <50)	rs146803858	6	90770085	0.0122338943183422	0.0095940726668782
SBP age-split (4 groups)	no. of measurements (age <50)	rs188606363	6	95200552	0.0118351774290204	0.009756334162443
SBP age-split (4 groups)	no. of measurements (age <50)	TSTD3	6	100003313	0.0125004798173904	0.0092260118723441
SBP age-split (4 groups)	no. of measurements (age <50)	rs76665478	6	100577263	0.0147434342652559	0.0035849828335611
SBP age-split (4 groups)	no. of measurements (age <50)	rs187804012	6	106856127	0.0158165693283081	0.0013483120256973
SBP age-split (4 groups)	no. of measurements (age <50)	rs181652926	6	108414868	0.013320917263627	0.0064227767481603
SBP age-split (4 groups)	no. of measurements (age <50)	rs113514431	6	118636658	0.0144073059782385	0.0066163325859296
SBP age-split (4 groups)	no. of measurements (age <50)	rs147750808	6	127929319	0.0118354931473732	0.0098016177076143
SBP age-split (4 groups)	no. of measurements (age <50)	rs143671112	6	130145568	0.0114442110061645	0.012017811800559
SBP age-split (4 groups)	no. of measurements (age <50)	rs190601224	6	151335297	0.0141654685139656	0.0039088758297668
SBP age-split (4 groups)	no. of measurements (age <50)	rs62436365	6	153702276	0.0131188845261931	0.0079901691810057
SBP age-split (4 groups)	no. of measurements (age <50)	rs192501159	6	153958975	0.0120151843875646	0.0087404085890541
SBP age-split (4 groups)	no. of measurements (age <50)	ARID1B	6	157315488	0.0141226388514041	0.0042085664241409
SBP age-split (4 groups)	no. of measurements (age <50)	rs111792851	6	166831448	0.0152591587975621	0.19636006194687
SBP age-split (4 groups)	no. of measurements (age <50)	AFDN	6	168300152	0.0129802599549293	0.0095589274970685
SBP age-split (4 groups)	no. of measurements (age <50)	rs373745919	6	170845378	0.0121380072087049	0.0108517927615609
SBP age-split (4 groups)	no. of measurements (age <50)	PRKAR1B	7	678060	0.0138418525457382	0.0069316454163871
SBP age-split (4 groups)	no. of measurements (age <50)	rs144543877	7	5304461	0.0127264466136693	0.0080507226731645
SBP age-split (4 groups)	no. of measurements (age <50)	rs12535860	7	11257211	0.0151302898302674	0.0025505713278833
SBP age-split (4 groups)	no. of measurements (age <50)	rs184982926	7	12620649	0.011425768956542	0.0111208573647685
SBP age-split (4 groups)	no. of measurements (age <50)	rs183324274	7	14786667	0.011916022747755	0.009750544369531
SBP age-split (4 groups)	no. of measurements (age <50)	rs145375819	7	14869254	0.0137052796781063	0.0046103552258648
SBP age-split (4 groups)	no. of measurements (age <50)	rs189531671	7	16513490	0.0129660405218601	0.006503339485928
SBP age-split (4 groups)	no. of measurements (age <50)	rs147825288	7	25135674	0.0132899926975369	0.0078647982478693
SBP age-split (4 groups)	no. of measurements (age <50)	CBX3	7	26246879	0.0254648700356483	1.7700611631298694e-10
SBP age-split (4 groups)	no. of measurements (age <50)	rs187689864	7	28530329	0.0135215362533926	0.005792188381915
SBP age-split (4 groups)	no. of measurements (age <50)	rs79481433	7	28657661	0.0118285045027732	0.0091776329904273
SBP age-split (4 groups)	no. of measurements (age <50)	rs78885945	7	28868914	0.0117980372160673	0.0102491268294022
SBP age-split (4 groups)	no. of measurements (age <50)	ZNRF2	7	30388020	0.0134767768904566	0.0065027244745481
SBP age-split (4 groups)	no. of measurements (age <50)	rs191868332	7	31448783	-0.0117810228839516	0.0120015932573607
SBP age-split (4 groups)	no. of measurements (age <50)	rs181254690	7	33609170	0.0121157532557845	0.0088904678462504
SBP age-split (4 groups)	no. of measurements (age <50)	rs116938986	7	35033537	-0.0130349025130271	0.0064891764539606
SBP age-split (4 groups)	no. of measurements (age <50)	rs138148197	7	37363792	-0.0113397063687443	0.0135778885041878
SBP age-split (4 groups)	no. of measurements (age <50)	rs180693752	7	39549873	0.0129966251552104	0.0092992256517014
SBP age-split (4 groups)	no. of measurements (age <50)	rs183045281	7	43559133	0.0112580591812729	0.0240350430804658
SBP age-split (4 groups)	no. of measurements (age <50)	rs183228253	7	49414958	0.0129390815272927	0.0085205002411969
SBP age-split (4 groups)	no. of measurements (age <50)	rs188467495	7	53108779	0.0122210532426834	0.0097794076664526
SBP age-split (4 groups)	no. of measurements (age <50)	TRIM74	7	72435006	0.0142195178195834	0.0044516903255472
SBP age-split (4 groups)	no. of measurements (age <50)	rs189524662	7	73065836	0.0128079988062381	0.0076811425317948
SBP age-split (4 groups)	no. of measurements (age <50)	CACNA2D1	7	81824437	0.014206999912858	0.004390182730374
SBP age-split (4 groups)	no. of measurements (age <50)	rs148071762	7	82451064	0.0140009513124823	0.0096084041542671
SBP age-split (4 groups)	no. of measurements (age <50)	rs149572210	7	91648400	0.0125401550903916	0.0142928322854033
SBP age-split (4 groups)	no. of measurements (age <50)	PEG10	7	94292322	0.0147803034633398	0.0066063507469621
SBP age-split (4 groups)	no. of measurements (age <50)	rs62467324	7	94509095	-0.0117071978747844	0.0104526636425028
SBP age-split (4 groups)	no. of measurements (age <50)	PPP1R9A	7	94731120	0.0152427656576037	0.0027716353977396
SBP age-split (4 groups)	no. of measurements (age <50)	MCM7	7	99694957	0.0127985104918479	0.0078225260242804
SBP age-split (4 groups)	no. of measurements (age <50)	rs139469994	7	103379211	0.0125217866152524	0.0087424756168559
SBP age-split (4 groups)	no. of measurements (age <50)	rs113621654	7	105549422	0.0122596677392721	0.0096209291084197
SBP age-split (4 groups)	no. of measurements (age <50)	rs73195875	7	109647109	0.0125535381957888	0.0085154757018282
SBP age-split (4 groups)	no. of measurements (age <50)	rs75693477	7	115331729	0.0118651948869228	0.012510176085706
SBP age-split (4 groups)	no. of measurements (age <50)	rs41937	7	117949397	0.0126553736627101	0.0329154087535077
SBP age-split (4 groups)	no. of measurements (age <50)	rs190697238	7	118317255	0.0119003187865018	0.0720467892406611
SBP age-split (4 groups)	no. of measurements (age <50)	rs191051227	7	120790141	0.0128225507214665	0.00839714319561
SBP age-split (4 groups)	no. of measurements (age <50)	rs80312216	7	121422458	0.0149911846965551	0.00182600413066
SBP age-split (4 groups)	no. of measurements (age <50)	rs137858180	7	123759395	0.0123237026855349	0.0102414575545776
SBP age-split (4 groups)	no. of measurements (age <50)	MEST	7	130136072	0.01355074159801	0.0058081030495664
SBP age-split (4 groups)	no. of measurements (age <50)	rs149474179	7	135793814	0.0131133235991001	0.0075357569067012
SBP age-split (4 groups)	no. of measurements (age <50)	rs191220584	7	137881692	0.0115208132192492	0.0108602768412744
SBP age-split (4 groups)	no. of measurements (age <50)	rs56218992	7	138342860	0.0137532940134406	0.0054020927292874
SBP age-split (4 groups)	no. of measurements (age <50)	MKRN1	7	140166104	0.0129823163151741	0.0079621802062794
SBP age-split (4 groups)	no. of measurements (age <50)	rs147374303	7	141996128	0.0113245137035846	0.0138702975986521
SBP age-split (4 groups)	no. of measurements (age <50)	rs80022455	7	144587540	0.0170299913734197	0.0006330580367706
SBP age-split (4 groups)	no. of measurements (age <50)	rs142341585	7	150831988	0.0121994689106941	0.0091118652601902
SBP age-split (4 groups)	no. of measurements (age <50)	PTPRN2	7	157856115	0.0145426988601684	0.0059794102677044
SBP age-split (4 groups)	no. of measurements (age <50)	rs117298759	8	2476961	0.0147054195404052	0.0030204642705741
SBP age-split (4 groups)	no. of measurements (age <50)	rs146954743	8	5412196	0.0149926086887717	0.0030208323167406
SBP age-split (4 groups)	no. of measurements (age <50)	rs57751039	8	6265312	0.0126684037968516	0.0085288687157115
SBP age-split (4 groups)	no. of measurements (age <50)	DEFB106A	8	7684634	0.0228631254285573	4.4716004397504366e-08
SBP age-split (4 groups)	no. of measurements (age <50)	rs117186102	8	13423759	0.0148581368848681	0.0029347160113062
SBP age-split (4 groups)	no. of measurements (age <50)	rs181993611	8	14402344	0.0125337839126586	0.0090258945394648
SBP age-split (4 groups)	no. of measurements (age <50)	ATP6V1B2	8	20069604	0.0118535934016108	0.0097994270036783
SBP age-split (4 groups)	no. of measurements (age <50)	rs146705011	8	27232224	0.011529803276062	0.0136243783032424
SBP age-split (4 groups)	no. of measurements (age <50)	rs77033097	8	27748448	0.012907825410366	0.0075870510726818
SBP age-split (4 groups)	no. of measurements (age <50)	rs75490573	8	27876068	0.0132035538554191	0.0076718076341796
SBP age-split (4 groups)	no. of measurements (age <50)	rs117783043	8	32310950	0.0139195481315255	0.0050526090645624
SBP age-split (4 groups)	no. of measurements (age <50)	rs34760760	8	40414665	0.0136136151850223	0.0053248050897629
SBP age-split (4 groups)	no. of measurements (age <50)	PRKDC	8	48779206	0.0194456428289413	2.9433680933200177e-05
SBP age-split (4 groups)	no. of measurements (age <50)	rs312107	8	55156733	-0.0124833574518561	0.0097487707233731
SBP age-split (4 groups)	no. of measurements (age <50)	rs113624514	8	55487063	0.0150192761793732	0.004089829628691
SBP age-split (4 groups)	no. of measurements (age <50)	rs182456855	8	56108953	0.0127578554674983	0.007691578434097
SBP age-split (4 groups)	no. of measurements (age <50)	TMEM68	8	56647474	0.0134965050965547	0.0061781032140106
SBP age-split (4 groups)	no. of measurements (age <50)	rs185773069	8	56873387	0.0119228512048721	0.0112030564265684
SBP age-split (4 groups)	no. of measurements (age <50)	rs146623587	8	56923003	-0.0120339449495077	0.0096657585678122
SBP age-split (4 groups)	no. of measurements (age <50)	RPS20	8	56983461	0.0185824334621429	0.0002172018832648
SBP age-split (4 groups)	no. of measurements (age <50)	TOX	8	59874872	0.0142420465126633	0.0071804578947289
SBP age-split (4 groups)	no. of measurements (age <50)	rs190964451	8	60141308	0.0122227063402533	0.0083260124799019
SBP age-split (4 groups)	no. of measurements (age <50)	YTHDF3	8	64103229	0.011808194220066	0.0117232428519939
SBP age-split (4 groups)	no. of measurements (age <50)	rs117411387	8	67128964	0.01154744066298	0.0172385729814147
SBP age-split (4 groups)	no. of measurements (age <50)	rs138161222	8	74208053	0.0131313810124993	0.0068619958701075
SBP age-split (4 groups)	no. of measurements (age <50)	rs189739267	8	74491775	0.0121976863592863	0.0086509431496594
SBP age-split (4 groups)	no. of measurements (age <50)	rs16938878	8	75249566	0.0124408705160021	0.0095905709200538
SBP age-split (4 groups)	no. of measurements (age <50)	rs146892925	8	77425351	0.0119635909795761	0.0223975665817966
SBP age-split (4 groups)	no. of measurements (age <50)	rs16939420	8	78016949	0.0134751172736287	0.0068189778618165
SBP age-split (4 groups)	no. of measurements (age <50)	rs142058437	8	78018090	0.014207306317985	0.0056155052631694
SBP age-split (4 groups)	no. of measurements (age <50)	rs150031231	8	78298284	0.0128732873126864	0.0797882172739802
SBP age-split (4 groups)	no. of measurements (age <50)	rs143260425	8	80843982	0.0119657423347234	0.0099706039967201
SBP age-split (4 groups)	no. of measurements (age <50)	rs71522913	8	84596301	-0.0127724613994359	0.0069908015552577
SBP age-split (4 groups)	no. of measurements (age <50)	rs7841517	8	95344420	0.0120480582118034	0.0152898858062327
SBP age-split (4 groups)	no. of measurements (age <50)	rs117987475	8	100734624	0.011301027610898	0.0598083754267498
SBP age-split (4 groups)	no. of measurements (age <50)	rs185427868	8	101628238	0.0123346019536256	0.0104267348269386
SBP age-split (4 groups)	no. of measurements (age <50)	rs78228773	8	109259525	0.0134115209802985	0.0059668923362771
SBP age-split (4 groups)	no. of measurements (age <50)	rs72680893	8	112424790	0.0117892697453498	0.0108544192458123
SBP age-split (4 groups)	no. of measurements (age <50)	rs139928839	8	117176318	0.0118344817310571	0.014528655071657
SBP age-split (4 groups)	no. of measurements (age <50)	rs117463181	8	121621369	0.0112686576321721	0.0324636365649457
SBP age-split (4 groups)	no. of measurements (age <50)	FAM91A1	8	124804194	0.0144648104906082	0.0055381081699416
SBP age-split (4 groups)	no. of measurements (age <50)	rs183243098	8	125139812	0.0121082998812198	0.0101863208041566
SBP age-split (4 groups)	no. of measurements (age <50)	rs117598917	8	135268553	0.012445094063878	0.0097468935282061
SBP age-split (4 groups)	no. of measurements (age <50)	rs188748364	8	141512120	0.0123714338988065	0.0086766103135416
SBP age-split (4 groups)	no. of measurements (age <50)	CHRAC1	8	141524316	0.0141415996477007	0.0038963007733023
SBP age-split (4 groups)	no. of measurements (age <50)	rs148794515	8	143372614	0.0130108594894409	0.0068541039920459
SBP age-split (4 groups)	no. of measurements (age <50)	rs113397845	8	144942291	0.0135024096816778	0.0055285358567725
SBP age-split (4 groups)	no. of measurements (age <50)	PPP1R16A	8	145715428	0.0115811070427298	0.0179494765135121
SBP age-split (4 groups)	no. of measurements (age <50)	rs193207505	9	4256507	0.0115705095231533	0.0144926870210453
SBP age-split (4 groups)	no. of measurements (age <50)	rs190015891	9	9637672	0.0124320536851882	0.0087213219750157
SBP age-split (4 groups)	no. of measurements (age <50)	rs187950873	9	14694890	0.0112640252336859	0.0184191100061563
SBP age-split (4 groups)	no. of measurements (age <50)	rs112257044	9	23941083	-0.0138123491778969	0.0074029214734911
SBP age-split (4 groups)	no. of measurements (age <50)	rs180733038	9	27316533	-0.0125835333019495	0.007919299287468
SBP age-split (4 groups)	no. of measurements (age <50)	rs139949866	9	30760195	0.0118872374296188	0.0257618196143644
SBP age-split (4 groups)	no. of measurements (age <50)	rs149749774	9	33189726	0.0137841934338212	0.0064741419546426
SBP age-split (4 groups)	no. of measurements (age <50)	noL6	9	33467683	0.0124677447602152	0.0168692364762385
SBP age-split (4 groups)	no. of measurements (age <50)	rs140159059	9	73734077	-0.0113321086391806	0.0159226346608768
SBP age-split (4 groups)	no. of measurements (age <50)	C9orf85	9	74563698	0.0131449243053793	0.0066305613408479
SBP age-split (4 groups)	no. of measurements (age <50)	rs74496688	9	76515768	0.0153787489980459	0.0013073563651285
SBP age-split (4 groups)	no. of measurements (age <50)	rs150738141	9	76871894	0.012158740311861	0.0092788185479442
SBP age-split (4 groups)	no. of measurements (age <50)	rs75984620	9	81771712	0.0128278853371739	0.0086886633183214
SBP age-split (4 groups)	no. of measurements (age <50)	rs117327228	9	83384340	0.0144434757530689	0.0186732088601169
SBP age-split (4 groups)	no. of measurements (age <50)	rs141311851	9	83441093	0.0199014022946357	3.513624961449779e-06
SBP age-split (4 groups)	no. of measurements (age <50)	rs143127996	9	87341450	0.0127373933792114	0.0092767742180934
SBP age-split (4 groups)	no. of measurements (age <50)	ISCA1	9	88888568	0.0127506358548998	0.0086845960474184
SBP age-split (4 groups)	no. of measurements (age <50)	rs118111010	9	92874183	0.0122806364670395	0.0081546002699634
SBP age-split (4 groups)	no. of measurements (age <50)	rs118058358	9	102805126	0.0162652321159839	0.0025394602687984
SBP age-split (4 groups)	no. of measurements (age <50)	rs142225121	9	108317162	-0.0129794795066118	0.0091743104604504
SBP age-split (4 groups)	no. of measurements (age <50)	rs143137198	9	112688064	0.0159632619470357	0.044213837740779
SBP age-split (4 groups)	no. of measurements (age <50)	rs75988952	9	115738303	-0.0118434224277734	0.0096022318649037
SBP age-split (4 groups)	no. of measurements (age <50)	BSPRY	9	116122667	0.0134556349366903	0.0089690636406482
SBP age-split (4 groups)	no. of measurements (age <50)	rs117533546	9	124434109	-0.01236776355654	0.0085133650316241
SBP age-split (4 groups)	no. of measurements (age <50)	CRB2	9	126130526	0.0129912439733743	0.0261735140380177
SBP age-split (4 groups)	no. of measurements (age <50)	rs75950711	9	126767320	-0.0118224872276186	0.0113536725237182
SBP age-split (4 groups)	no. of measurements (age <50)	rs74589539	9	127203684	0.011965942569077	0.020856159775378
SBP age-split (4 groups)	no. of measurements (age <50)	rs12353041	9	127468216	0.0117836967110633	0.0437546428133672
SBP age-split (4 groups)	no. of measurements (age <50)	rs12344634	9	127686719	-0.0128765003755688	0.0519157943090403
SBP age-split (4 groups)	no. of measurements (age <50)	rs147999083	9	132481371	0.0118907168507575	0.0107406573858982
SBP age-split (4 groups)	no. of measurements (age <50)	GFI1B	9	135844007	0.0130770802497863	0.0089270954087229
SBP age-split (4 groups)	no. of measurements (age <50)	rs77582543	9	138473052	0.0124522466212511	0.0089721979976556
SBP age-split (4 groups)	no. of measurements (age <50)	rs188535259	10	2529327	0.0123382816091179	0.0097608988443786
SBP age-split (4 groups)	no. of measurements (age <50)	rs112040888	10	7620682	0.0184908080846071	3.0131761371490868e-05
SBP age-split (4 groups)	no. of measurements (age <50)	rs373838593	10	8173447	0.0170626416802406	0.0009219078742298
SBP age-split (4 groups)	no. of measurements (age <50)	rs142074274	10	17521373	0.0118025364354252	0.0106092217347381
SBP age-split (4 groups)	no. of measurements (age <50)	rs187928604	10	18369426	0.0136100808158516	0.0082544530867103
SBP age-split (4 groups)	no. of measurements (age <50)	rs76099570	10	26446709	0.0128399357199668	0.0100301164747161
SBP age-split (4 groups)	no. of measurements (age <50)	rs181593538	10	26792457	0.0126511324197053	0.010677120888314
SBP age-split (4 groups)	no. of measurements (age <50)	rs187291319	10	34422915	0.011811033822596	0.0105439851846781
SBP age-split (4 groups)	no. of measurements (age <50)	rs80026912	10	36447773	0.0123794833198189	0.007881262207129
SBP age-split (4 groups)	no. of measurements (age <50)	rs191050158	10	42847591	0.0115970028564333	0.0102644228459872
SBP age-split (4 groups)	no. of measurements (age <50)	rs113178500	10	45809267	0.0136251617223024	0.0058095491103896
SBP age-split (4 groups)	no. of measurements (age <50)	PTPN20	10	46595500	0.0136996125802397	0.005127198053903
SBP age-split (4 groups)	no. of measurements (age <50)	rs183419948	10	55148368	0.0127060022205114	0.0096505387838441
SBP age-split (4 groups)	no. of measurements (age <50)	rs183736492	10	56940088	0.0140919927507638	0.0092989419474809
SBP age-split (4 groups)	no. of measurements (age <50)	rs146906449	10	59408504	0.0124068381264805	0.0087545679159869
SBP age-split (4 groups)	no. of measurements (age <50)	rs185262964	10	63071681	0.012389869429171	0.0097236432733096
SBP age-split (4 groups)	no. of measurements (age <50)	ADO	10	64566377	0.0152398310601711	0.0050582395246193
SBP age-split (4 groups)	no. of measurements (age <50)	rs142923829	10	68664751	0.014012380503118	0.0056108876297857
SBP age-split (4 groups)	no. of measurements (age <50)	DDX50	10	70683818	0.0135121662169694	0.0067522660175571
SBP age-split (4 groups)	no. of measurements (age <50)	rs187877401	10	73146532	0.0175774320960044	0.0002632695108891
SBP age-split (4 groups)	no. of measurements (age <50)	rs142449911	10	73318412	0.0118063660338521	0.0097589633920126
SBP age-split (4 groups)	no. of measurements (age <50)	rs149309290	10	77144361	0.0133244944736361	0.0064220637649045
SBP age-split (4 groups)	no. of measurements (age <50)	rs79473929	10	78737994	0.0128664234653115	0.0074377358157554
SBP age-split (4 groups)	no. of measurements (age <50)	rs117059650	10	80498659	0.0129733243957161	0.0083989732442734
SBP age-split (4 groups)	no. of measurements (age <50)	rs117041197	10	80618187	0.0114703522995114	0.0112522328401409
SBP age-split (4 groups)	no. of measurements (age <50)	rs80302201	10	87986657	0.0147944819182157	0.0028726512634851
SBP age-split (4 groups)	no. of measurements (age <50)	ACTA2	10	90722989	0.0393966287374496	0.0
SBP age-split (4 groups)	no. of measurements (age <50)	rs1431856	10	92797757	0.0115507440641522	0.0141431801303892
SBP age-split (4 groups)	no. of measurements (age <50)	rs187026689	10	97068334	0.0127985216677188	0.0085447226836684
SBP age-split (4 groups)	no. of measurements (age <50)	rs113866889	10	98542019	0.0131293125450611	0.0069121385751577
SBP age-split (4 groups)	no. of measurements (age <50)	EXOSC1	10	99200836	0.0214689951390028	3.277897636343713e-07
SBP age-split (4 groups)	no. of measurements (age <50)	HIF1AN	10	102304292	0.0124805690720677	0.0080444659515128
SBP age-split (4 groups)	no. of measurements (age <50)	ATP5MK	10	105152510	0.0176956113427877	0.0001036687941004
SBP age-split (4 groups)	no. of measurements (age <50)	rs145006568	10	107745893	0.0126253077760338	0.0106127924265796
SBP age-split (4 groups)	no. of measurements (age <50)	rs148892893	10	126132717	0.011723693460226	0.0096718584746847
SBP age-split (4 groups)	no. of measurements (age <50)	rs144608522	10	127777914	0.0118392743170261	0.0114212107321806
SBP age-split (4 groups)	no. of measurements (age <50)	rs1176457	10	132489285	0.0139067200943827	0.0057039639614096
SBP age-split (4 groups)	no. of measurements (age <50)	rs80109323	10	133227859	0.0156725272536277	0.0015260941667157
SBP age-split (4 groups)	no. of measurements (age <50)	RPL27A	11	8720132	0.0149374259635806	0.006464638738566
SBP age-split (4 groups)	no. of measurements (age <50)	SBF2	11	10057984	0.0165804140269756	0.0081674156538457
SBP age-split (4 groups)	no. of measurements (age <50)	rs140643795	11	10658984	0.0139290383085608	0.0059877269971599
SBP age-split (4 groups)	no. of measurements (age <50)	rs185134546	11	15017784	0.011366194114089	0.0115942219506415
SBP age-split (4 groups)	no. of measurements (age <50)	rs377449106	11	19730909	0.0121638523414731	0.0124791709148677
SBP age-split (4 groups)	no. of measurements (age <50)	rs193224540	11	20502019	-0.0123342927545309	0.0094591604891411
SBP age-split (4 groups)	no. of measurements (age <50)	rs117249089	11	21096202	0.0130311390385031	0.0138113365627536
SBP age-split (4 groups)	no. of measurements (age <50)	rs188976341	11	22368241	0.0118021154776215	0.0103590815209802
SBP age-split (4 groups)	no. of measurements (age <50)	rs187004797	11	24842593	0.0118097756057977	0.0105926967425646
SBP age-split (4 groups)	no. of measurements (age <50)	rs147948180	11	27241210	0.0114367194473743	0.0624368726244996
SBP age-split (4 groups)	no. of measurements (age <50)	LIN7C	11	27522221	0.0130874393507838	0.0067548375157483
SBP age-split (4 groups)	no. of measurements (age <50)	rs76324918	11	27719422	0.0124934101477265	0.2242433096405143
SBP age-split (4 groups)	no. of measurements (age <50)	rs141844907	11	35588796	0.0117585193365812	0.0165832949811675
SBP age-split (4 groups)	no. of measurements (age <50)	rs143215933	11	36277030	0.0122196590527892	0.0093763893770032
SBP age-split (4 groups)	no. of measurements (age <50)	rs4151015	11	36593431	0.0147817581892013	0.0028672839680515
SBP age-split (4 groups)	no. of measurements (age <50)	rs75242858	11	38192261	0.012961815111339	0.1581975992521424
SBP age-split (4 groups)	no. of measurements (age <50)	rs117750604	11	43867699	0.0121897030621767	0.0098019778543936
SBP age-split (4 groups)	no. of measurements (age <50)	rs183349225	11	44691854	0.0114776156842708	0.026081599693946
SBP age-split (4 groups)	no. of measurements (age <50)	OR4D9	11	59282858	0.0181635580956935	0.0428046422758541
SBP age-split (4 groups)	no. of measurements (age <50)	MS4A8	11	60475165	0.0181521959602832	0.0001742462586912
SBP age-split (4 groups)	no. of measurements (age <50)	DAGLA	11	61481189	0.016194712370634	0.0017359926576755
SBP age-split (4 groups)	no. of measurements (age <50)	MAP3K11	11	65374039	0.018871571868658	1.885571744447049e-05
SBP age-split (4 groups)	no. of measurements (age <50)	KDM2A	11	66956149	0.012589986436069	0.0093396446606128
SBP age-split (4 groups)	no. of measurements (age <50)	rs149796839	11	69256168	-0.0136350840330123	0.0069423996816632
SBP age-split (4 groups)	no. of measurements (age <50)	ANAPC15	11	71820625	0.0144792543724179	0.0048153291658549
SBP age-split (4 groups)	no. of measurements (age <50)	rs78092135	11	76750149	0.0124003905802965	0.0103396980421252
SBP age-split (4 groups)	no. of measurements (age <50)	rs141772901	11	78933353	0.0128752086311578	0.0068362537456467
SBP age-split (4 groups)	no. of measurements (age <50)	rs190742210	11	79773283	-0.013249984011054	0.0086772354390736
SBP age-split (4 groups)	no. of measurements (age <50)	rs185063362	11	85583990	0.0130266360938549	0.0097509487393056
SBP age-split (4 groups)	no. of measurements (age <50)	rs113480966	11	93071331	0.0130999339744448	0.0067600105315353
SBP age-split (4 groups)	no. of measurements (age <50)	rs117482534	11	97125194	0.0120637975633144	0.0117235154337748
SBP age-split (4 groups)	no. of measurements (age <50)	rs138570247	11	98735955	0.011283092200756	0.0265200306523276
SBP age-split (4 groups)	no. of measurements (age <50)	rs142597063	11	108590040	0.0119571667164564	0.0096040196268257
SBP age-split (4 groups)	no. of measurements (age <50)	rs141805929	11	108627448	0.0126375975087285	0.0070841558766713
SBP age-split (4 groups)	no. of measurements (age <50)	rs78562438	11	113426669	0.0118715791031718	0.0105886031067538
SBP age-split (4 groups)	no. of measurements (age <50)	APOA1	11	116707566	0.0180021915584802	8.982337516143542e-05
SBP age-split (4 groups)	no. of measurements (age <50)	rs150342861	11	118761305	0.0146527122706174	0.0029600475592767
SBP age-split (4 groups)	no. of measurements (age <50)	rs116934285	11	120062332	0.0121881207451224	0.0103814277602022
SBP age-split (4 groups)	no. of measurements (age <50)	rs148205273	11	121291592	0.0149694941937923	0.0023136768588662
SBP age-split (4 groups)	no. of measurements (age <50)	rs142770275	11	121915120	0.0137715218588709	0.004556584810026
SBP age-split (4 groups)	no. of measurements (age <50)	VSIG2	11	124619751	0.0213390905410051	3.936121747897512e-07
SBP age-split (4 groups)	no. of measurements (age <50)	rs73031045	11	126345901	0.0123828221112489	0.0367429333453358
SBP age-split (4 groups)	no. of measurements (age <50)	rs73015224	11	126409469	0.0143426107242703	0.0275556154612405
SBP age-split (4 groups)	no. of measurements (age <50)	rs369384105	11	127101248	0.0146615756675601	0.002971922972196
SBP age-split (4 groups)	no. of measurements (age <50)	rs147031907	11	129631545	0.0131704332306981	0.0066123248262074
SBP age-split (4 groups)	no. of measurements (age <50)	rs148485618	11	130497731	0.0133548006415367	0.0084406403163094
SBP age-split (4 groups)	no. of measurements (age <50)	rs117979101	12	486761	0.0113523034378886	0.0114720993976379
SBP age-split (4 groups)	no. of measurements (age <50)	rs10848533	12	1719096	0.0133167011663317	0.0059949965296049
SBP age-split (4 groups)	no. of measurements (age <50)	RAD51AP1	12	4658582	0.0191467199474573	6.494308746070714e-05
SBP age-split (4 groups)	no. of measurements (age <50)	rs192398423	12	6355621	-0.0131910350173711	0.0075555772197623
SBP age-split (4 groups)	no. of measurements (age <50)	PHB2	12	7077239	0.0129686295986175	0.0083359763546872
SBP age-split (4 groups)	no. of measurements (age <50)	CLEC6A	12	8619724	0.0119717791676521	0.0103713383045232
SBP age-split (4 groups)	no. of measurements (age <50)	rs147169027	12	12062391	0.0143132852390408	0.0037182883288863
SBP age-split (4 groups)	no. of measurements (age <50)	rs147551557	12	14902944	0.0124292969703674	0.0116030447108533
SBP age-split (4 groups)	no. of measurements (age <50)	rs12820419	12	17107895	0.0119954086840152	0.0159993620801967
SBP age-split (4 groups)	no. of measurements (age <50)	rs147710787	12	19878746	0.0131294364109635	0.0086249168329652
SBP age-split (4 groups)	no. of measurements (age <50)	rs75556402	12	20365209	0.0138222882524132	0.0051451162735821
SBP age-split (4 groups)	no. of measurements (age <50)	rs117402746	12	23058653	0.0116722984239459	0.0097641841286653
SBP age-split (4 groups)	no. of measurements (age <50)	rs61925791	12	23165200	-0.0113584585487842	0.0222271272977382
SBP age-split (4 groups)	no. of measurements (age <50)	rs79697630	12	29640310	0.011305765248835	0.0128769136001152
SBP age-split (4 groups)	no. of measurements (age <50)	rs11051899	12	32437549	0.0126572800800204	0.008732149706859
SBP age-split (4 groups)	no. of measurements (age <50)	rs183948742	12	47897335	0.0128119103610515	0.0068370757638131
SBP age-split (4 groups)	no. of measurements (age <50)	AQP6	12	50365949	0.012328210286796	0.0082175923603275
SBP age-split (4 groups)	no. of measurements (age <50)	rs190077085	12	62098176	0.0132168689742684	0.0067297026576265
SBP age-split (4 groups)	no. of measurements (age <50)	rs113935916	12	64892669	0.0121789490804076	0.0091525327835787
SBP age-split (4 groups)	no. of measurements (age <50)	rs118167346	12	65582806	0.0150513313710689	0.0033186572242785
SBP age-split (4 groups)	no. of measurements (age <50)	rs147131180	12	66139446	0.0143751287832856	0.0033243167803614
SBP age-split (4 groups)	no. of measurements (age <50)	rs77534095	12	67155271	0.0125260734930634	0.0086609265952002
SBP age-split (4 groups)	no. of measurements (age <50)	rs146852329	12	69580347	0.0124799637123942	0.009609752260413
SBP age-split (4 groups)	no. of measurements (age <50)	rs191771569	12	73115838	0.0162843558937311	0.0006217769593716
SBP age-split (4 groups)	no. of measurements (age <50)	rs142871098	12	78995426	0.0116406176239252	0.0104260994499576
SBP age-split (4 groups)	no. of measurements (age <50)	rs187461316	12	92691560	0.011870845220983	0.0096180053285055
SBP age-split (4 groups)	no. of measurements (age <50)	rs144547837	12	94477968	0.0134233031421899	0.0064709948591648
SBP age-split (4 groups)	no. of measurements (age <50)	rs78438194	12	96477865	0.012367907911539	0.0078597544523135
SBP age-split (4 groups)	no. of measurements (age <50)	rs184026715	12	101301954	0.0127353435382246	0.0088153013459827
SBP age-split (4 groups)	no. of measurements (age <50)	rs75569216	12	103552884	0.0124920243397355	0.0084862564929633
SBP age-split (4 groups)	no. of measurements (age <50)	rs12578852	12	108699774	0.0132233118638396	0.0067447602201338
SBP age-split (4 groups)	no. of measurements (age <50)	rs150597723	12	115133735	0.012042767368257	0.0092666336500974
SBP age-split (4 groups)	no. of measurements (age <50)	rs74717992	12	115522334	-0.0137868048623204	0.0075634538630068
SBP age-split (4 groups)	no. of measurements (age <50)	rs181593074	12	115708507	-0.0114917391911149	0.0104023524197436
SBP age-split (4 groups)	no. of measurements (age <50)	rs118075210	12	120227847	0.0123120285570621	0.0097629812498144
SBP age-split (4 groups)	no. of measurements (age <50)	rs138661672	12	121932707	0.01411257032305	0.0034748227488775
SBP age-split (4 groups)	no. of measurements (age <50)	rs148167178	12	121955626	0.0131403151899576	0.0132408383706729
SBP age-split (4 groups)	no. of measurements (age <50)	TMED2	12	124076097	0.0307927820831537	0.0
SBP age-split (4 groups)	no. of measurements (age <50)	rs111312644	12	125348948	-0.0116532323881983	0.0099671018562852
SBP age-split (4 groups)	no. of measurements (age <50)	rs57336758	12	130605453	0.0113757709041237	0.0200386094203467
SBP age-split (4 groups)	no. of measurements (age <50)	rs181019449	13	25646662	-0.012464421801269	0.0163462779652074
SBP age-split (4 groups)	no. of measurements (age <50)	rs112174543	13	25774112	0.0118945194408297	0.0116437984586112
SBP age-split (4 groups)	no. of measurements (age <50)	MTMR6	13	25832227	0.0131406048312783	0.0076832255766505
SBP age-split (4 groups)	no. of measurements (age <50)	rs182807430	13	26747460	0.0157243497669696	0.0028597584401673
SBP age-split (4 groups)	no. of measurements (age <50)	rs144845107	13	27475757	0.0147942947223782	0.0026983672159433
SBP age-split (4 groups)	no. of measurements (age <50)	rs77471143	13	34102780	0.015134529210627	0.0021062963380836
SBP age-split (4 groups)	no. of measurements (age <50)	rs181027465	13	35220876	0.0121210422366857	0.0089823299467882
SBP age-split (4 groups)	no. of measurements (age <50)	LCP1	13	46743030	0.0173075832426548	0.0003623549415065
SBP age-split (4 groups)	no. of measurements (age <50)	rs7318315	13	57593182	0.0132681243121624	0.0067318440140818
SBP age-split (4 groups)	no. of measurements (age <50)	rs137922932	13	61843994	0.0139868380501866	0.0072002375705935
SBP age-split (4 groups)	no. of measurements (age <50)	rs189672391	13	61997954	0.0124543588608503	0.0086818012818016
SBP age-split (4 groups)	no. of measurements (age <50)	rs142929586	13	68165475	0.0129011142998933	0.0083429923803948
SBP age-split (4 groups)	no. of measurements (age <50)	rs73214616	13	70615013	0.0137496693059802	0.0067662293214375
SBP age-split (4 groups)	no. of measurements (age <50)	rs150554640	13	71560338	0.0146849136799573	0.0035691532188277
SBP age-split (4 groups)	no. of measurements (age <50)	rs150339165	13	71582292	0.0129481917247176	0.008317568995674
SBP age-split (4 groups)	no. of measurements (age <50)	rs140620647	13	72423164	0.0124578513205051	0.0094395222897464
SBP age-split (4 groups)	no. of measurements (age <50)	rs73223798	13	72780705	0.0122063057497143	0.0148535817470899
SBP age-split (4 groups)	no. of measurements (age <50)	rs182152331	13	73794712	0.0113997822627425	0.0272394046693959
SBP age-split (4 groups)	no. of measurements (age <50)	rs183825021	13	76236115	-0.0114429956302046	0.0121000405716715
SBP age-split (4 groups)	no. of measurements (age <50)	rs80074520	13	77056105	0.0128748640418052	0.0094481805500389
SBP age-split (4 groups)	no. of measurements (age <50)	RBM26	13	79933287	0.0193562973290681	1.0053594388761418e-05
SBP age-split (4 groups)	no. of measurements (age <50)	rs117543885	13	81008123	0.014436132274568	0.0045570493233617
SBP age-split (4 groups)	no. of measurements (age <50)	rs142438434	13	82358133	0.0115409074351191	0.0146820630570227
SBP age-split (4 groups)	no. of measurements (age <50)	rs147706138	13	96812078	0.0145226838067173	0.0029419703535355
SBP age-split (4 groups)	no. of measurements (age <50)	rs9518222	13	101593780	-0.013226062990725	0.0071031558401113
SBP age-split (4 groups)	no. of measurements (age <50)	rs141989946	13	101870178	0.0140876984223723	0.0039583707054948
SBP age-split (4 groups)	no. of measurements (age <50)	rs3783216	13	102289090	-0.0118183679878711	0.0140085970757107
SBP age-split (4 groups)	no. of measurements (age <50)	rs144601863	13	103878928	0.0133429374545812	0.0076277940239082
SBP age-split (4 groups)	no. of measurements (age <50)	rs190752780	13	103925127	0.012031715363264	0.0096721650939201
SBP age-split (4 groups)	no. of measurements (age <50)	rs141578096	13	104257908	0.0138447824865579	0.0039630056622885
SBP age-split (4 groups)	no. of measurements (age <50)	rs117050328	13	107756957	0.0135196363553404	0.0068194534541816
SBP age-split (4 groups)	no. of measurements (age <50)	rs184505328	13	109736276	0.0128207448869943	0.0069284529582359
SBP age-split (4 groups)	no. of measurements (age <50)	BCL2L2	14	23774483	0.0213010162115097	4.468290690553086e-07
SBP age-split (4 groups)	no. of measurements (age <50)	rs184348933	14	25821500	0.0144892260432243	0.0030660484905671
SBP age-split (4 groups)	no. of measurements (age <50)	AP4S1	14	31528565	0.021600030362606	2.623744163868232e-07
SBP age-split (4 groups)	no. of measurements (age <50)	rs75354072	14	32652119	0.0135084250941872	0.0051282530436011
SBP age-split (4 groups)	no. of measurements (age <50)	rs148826967	14	34330523	-0.0121394675225019	0.0099118227005612
SBP age-split (4 groups)	no. of measurements (age <50)	rs183521022	14	35592197	0.0127079943194985	0.0103021781103125
SBP age-split (4 groups)	no. of measurements (age <50)	rs181890596	14	37059538	0.0123769221827387	0.0138227986026527
SBP age-split (4 groups)	no. of measurements (age <50)	rs72667379	14	37490877	0.0143038816750049	0.0038060522439408
SBP age-split (4 groups)	no. of measurements (age <50)	rs144182029	14	38381618	0.0118494667112827	0.0094504076347571
SBP age-split (4 groups)	no. of measurements (age <50)	rs77731055	14	38586415	0.0134038925170898	0.0069483111173024
SBP age-split (4 groups)	no. of measurements (age <50)	rs117331481	14	46886946	-0.011490486562252	0.0106382363192734
SBP age-split (4 groups)	no. of measurements (age <50)	SAV1	14	51116912	0.0167842544615268	0.0020883146790759
SBP age-split (4 groups)	no. of measurements (age <50)	rs145671263	14	51467308	0.015261691994965	0.0014711581107307
SBP age-split (4 groups)	no. of measurements (age <50)	rs117076936	14	52226706	0.0128344381228089	0.0092944296225363
SBP age-split (4 groups)	no. of measurements (age <50)	GNG2	14	52369486	0.0216326750814914	1.909500152165019e-05
SBP age-split (4 groups)	no. of measurements (age <50)	rs147344859	14	52378851	0.0134938331320881	0.0081757236849109
SBP age-split (4 groups)	no. of measurements (age <50)	rs113580748	14	53751375	0.0155160827562212	0.0023616707528057
SBP age-split (4 groups)	no. of measurements (age <50)	rs72716138	14	60101988	0.0124724134802818	0.0080009462737933
SBP age-split (4 groups)	no. of measurements (age <50)	rs181896148	14	62720960	0.011813499033451	0.0096120370549389
SBP age-split (4 groups)	no. of measurements (age <50)	CCDC177	14	70039277	0.0207405444234609	3.2852652296026094e-06
SBP age-split (4 groups)	no. of measurements (age <50)	MAP3K9	14	71232747	0.013122085481882	0.006625078870043
SBP age-split (4 groups)	no. of measurements (age <50)	rs78932369	14	83867201	0.0115870526060462	0.0114813399784403
SBP age-split (4 groups)	no. of measurements (age <50)	rs189157725	14	86858809	0.0120870741084218	0.0089699590630269
SBP age-split (4 groups)	no. of measurements (age <50)	rs11625803	14	90200335	0.0153647838160395	0.0023291118165151
SBP age-split (4 groups)	no. of measurements (age <50)	rs117708452	14	95351496	0.0157658960670232	0.0011355718288423
SBP age-split (4 groups)	no. of measurements (age <50)	rs78868151	14	99425614	0.012623842805624	0.0086232134651737
SBP age-split (4 groups)	no. of measurements (age <50)	rs141828685	14	100066113	-0.0133579922839999	0.0064387328768857
SBP age-split (4 groups)	no. of measurements (age <50)	ZNF839	14	102796379	0.0114628747105598	0.0138432373315275
SBP age-split (4 groups)	no. of measurements (age <50)	rs114957565	14	104629654	0.0116618173196911	0.0106085266227805
SBP age-split (4 groups)	no. of measurements (age <50)	rs72713824	14	105063116	0.0121981604024767	0.0086681091570644
SBP age-split (4 groups)	no. of measurements (age <50)	NIPA2	15	23019555	0.0130524421110749	0.0078349358814875
SBP age-split (4 groups)	no. of measurements (age <50)	rs62004062	15	31770005	0.0129801211878657	0.0100825412150545
SBP age-split (4 groups)	no. of measurements (age <50)	OTUD7A	15	31969160	0.0174469500780105	0.000661173332888
SBP age-split (4 groups)	no. of measurements (age <50)	rs190351123	15	33225789	0.0128222461789846	0.0124992296579794
SBP age-split (4 groups)	no. of measurements (age <50)	rs140911472	15	39161663	-0.0128450123593211	0.0074412849714292
SBP age-split (4 groups)	no. of measurements (age <50)	IVD	15	40712916	0.0149868326261639	0.0027763153663038
SBP age-split (4 groups)	no. of measurements (age <50)	ITPKA	15	41790669	0.0191611759364604	2.1331395920415735e-05
SBP age-split (4 groups)	no. of measurements (age <50)	rs117143870	15	42938044	0.0122858639806509	0.0219462010422942
SBP age-split (4 groups)	no. of measurements (age <50)	TMEM62	15	43446410	0.0149089768528938	0.0026565961754093
SBP age-split (4 groups)	no. of measurements (age <50)	GOLM2	15	44644441	0.0123448194935917	0.0096308675298287
SBP age-split (4 groups)	no. of measurements (age <50)	rs150695192	15	54299766	0.0120735689997673	0.0133157126451486
SBP age-split (4 groups)	no. of measurements (age <50)	rs182468096	15	54680689	0.0115611683577299	0.0117325189808833
SBP age-split (4 groups)	no. of measurements (age <50)	rs139993220	15	57722059	0.0124580934643745	0.0085720827306486
SBP age-split (4 groups)	no. of measurements (age <50)	rs62003287	15	60843997	0.0159245561808347	0.0013998740475614
SBP age-split (4 groups)	no. of measurements (age <50)	rs117279277	15	62960903	-0.0118307555094361	0.0102794878310689
SBP age-split (4 groups)	no. of measurements (age <50)	rs75683534	15	65116390	0.0122544718906283	0.0099653311004638
SBP age-split (4 groups)	no. of measurements (age <50)	DPP8	15	65772421	0.0116304671391844	0.010774861093511
SBP age-split (4 groups)	no. of measurements (age <50)	rs56082843	15	68722219	-0.0130318040028214	0.0061417228061432
SBP age-split (4 groups)	no. of measurements (age <50)	rs144219532	15	72842828	0.0124384593218564	0.0083954346662085
SBP age-split (4 groups)	no. of measurements (age <50)	HCN4	15	73636902	0.0161374565213918	0.0011265221819506
SBP age-split (4 groups)	no. of measurements (age <50)	SEMA7A	15	74714219	0.0126249864697456	0.0080166027032656
SBP age-split (4 groups)	no. of measurements (age <50)	rs117950314	15	87249449	0.012771095149219	0.0729927504616299
SBP age-split (4 groups)	no. of measurements (age <50)	rs76591130	15	87381171	0.0113724861294031	0.05168723773385
SBP age-split (4 groups)	no. of measurements (age <50)	rs140292591	15	88354219	0.0114859100431203	0.0125155602274111
SBP age-split (4 groups)	no. of measurements (age <50)	rs74407346	15	92060774	0.012749888934195	0.0084787750879182
SBP age-split (4 groups)	no. of measurements (age <50)	rs187711284	15	97859566	0.0141064161434769	0.004322200316809
SBP age-split (4 groups)	no. of measurements (age <50)	rs77422059	15	97970052	0.0130474679172039	0.0091403502854822
SBP age-split (4 groups)	no. of measurements (age <50)	rs143133094	15	97975362	0.0126124750822782	0.0086725043744484
SBP age-split (4 groups)	no. of measurements (age <50)	rs28612945	15	99458902	0.0143905254080891	0.0046185201920085
SBP age-split (4 groups)	no. of measurements (age <50)	rs189312908	15	99534916	0.0127567173913121	0.0086499187249367
SBP age-split (4 groups)	no. of measurements (age <50)	rs148358614	16	602430	0.0119142420589923	0.0096061147965997
SBP age-split (4 groups)	no. of measurements (age <50)	ZNF174	16	3455302	0.0160892810672521	0.0010135301616076
SBP age-split (4 groups)	no. of measurements (age <50)	rs149493191	16	5338073	0.0138249462470412	0.0504333241990861
SBP age-split (4 groups)	no. of measurements (age <50)	rs117889105	16	5597798	0.0167586728930473	0.0067621020607881
SBP age-split (4 groups)	no. of measurements (age <50)	rs147032629	16	6565160	0.0121402842923998	0.0086398560966546
SBP age-split (4 groups)	no. of measurements (age <50)	rs111876207	16	8704549	-0.0117507595568895	0.0180680582401257
SBP age-split (4 groups)	no. of measurements (age <50)	rs116854524	16	13351132	0.0153603618964552	0.0013942808438179
SBP age-split (4 groups)	no. of measurements (age <50)	rs181418508	16	20842033	0.0148453591391444	0.0038108612151141
SBP age-split (4 groups)	no. of measurements (age <50)	NFATC2IP	16	28970273	0.0114726088941097	0.0164193765125602
SBP age-split (4 groups)	no. of measurements (age <50)	SPNS1	16	28990705	0.0145528921857476	0.0031245090594721
SBP age-split (4 groups)	no. of measurements (age <50)	PRSS53	16	31097847	0.0167712047696113	0.000529015830791
SBP age-split (4 groups)	no. of measurements (age <50)	rs117267228	16	63555918	0.0122682191431522	0.009888222529548
SBP age-split (4 groups)	no. of measurements (age <50)	rs144938022	16	74709851	0.0147436195984482	0.0045208992300051
SBP age-split (4 groups)	no. of measurements (age <50)	VAT1L	16	77918215	0.0187600180506706	2.907778852160791e-05
SBP age-split (4 groups)	no. of measurements (age <50)	rs78281355	16	79690324	-0.0127794574946165	0.007284736165276
SBP age-split (4 groups)	no. of measurements (age <50)	rs111235799	16	82865997	0.0122413588687777	0.0133950486604556
SBP age-split (4 groups)	no. of measurements (age <50)	rs75724167	16	83263334	0.0127939023077487	0.0068358960615433
SBP age-split (4 groups)	no. of measurements (age <50)	rs35184835	16	84057784	-0.0124743469059467	0.011892508703783
SBP age-split (4 groups)	no. of measurements (age <50)	KLHL36	16	84691711	0.0115913841873407	0.0120507447226614
SBP age-split (4 groups)	no. of measurements (age <50)	rs139232586	16	87496635	0.0127758765593171	0.0077757806282279
SBP age-split (4 groups)	no. of measurements (age <50)	rs144054632	16	89255927	0.0126866241917014	0.0129105144085888
SBP age-split (4 groups)	no. of measurements (age <50)	rs112732792	17	1201195	0.0133017050102353	0.0053161860804918
SBP age-split (4 groups)	no. of measurements (age <50)	rs34974376	17	2711177	0.0156713109463453	0.0022143022114431
SBP age-split (4 groups)	no. of measurements (age <50)	rs150045068	17	2737933	0.013813248835504	0.005919188650619
SBP age-split (4 groups)	no. of measurements (age <50)	ENSG00000286190	17	5403536	0.0152398310601711	0.005116389988322
SBP age-split (4 groups)	no. of measurements (age <50)	ZBTB4	17	7375133	0.0130810225382447	0.0064908624120015
SBP age-split (4 groups)	no. of measurements (age <50)	rs145539897	17	7957622	0.0131182940676808	0.0094228741022728
SBP age-split (4 groups)	no. of measurements (age <50)	rs137973333	17	10989591	0.0143026392906904	0.0034869603489511
SBP age-split (4 groups)	no. of measurements (age <50)	rs182993599	17	13629852	0.0123316207900643	0.0185537903034339
SBP age-split (4 groups)	no. of measurements (age <50)	UBB	17	16285085	0.0144006013870239	0.0034751790734312
SBP age-split (4 groups)	no. of measurements (age <50)	FLII	17	18155190	0.0131404353305697	0.0076214440485222
SBP age-split (4 groups)	no. of measurements (age <50)	rs141211057	17	28670877	0.0131104318425059	0.0063388808876098
SBP age-split (4 groups)	no. of measurements (age <50)	rs149759485	17	28832789	0.012791552580893	0.008391122915829
SBP age-split (4 groups)	no. of measurements (age <50)	rs149725182	17	30898092	0.0129270199686288	0.0137118675559489
SBP age-split (4 groups)	no. of measurements (age <50)	rs148915375	17	31639580	0.0123753044754266	0.008670368764909
SBP age-split (4 groups)	no. of measurements (age <50)	rs140786432	17	34833837	0.0143919307738542	0.0038754565257354
SBP age-split (4 groups)	no. of measurements (age <50)	rs141388865	17	36690713	0.0118575999513268	0.0096623959969968
SBP age-split (4 groups)	no. of measurements (age <50)	WIPF2	17	38407972	0.0129071995615959	0.0071750324066839
SBP age-split (4 groups)	no. of measurements (age <50)	rs185055292	17	38932877	0.0147222336381673	0.0026342713427838
SBP age-split (4 groups)	no. of measurements (age <50)	rs190990038	17	42420477	0.0114741921424865	0.0110780879054841
SBP age-split (4 groups)	no. of measurements (age <50)	PDK2	17	48180808	0.0161379612982273	0.0010321680263848
SBP age-split (4 groups)	no. of measurements (age <50)	rs143086122	17	48502923	0.0128151150420308	0.0092904794719809
SBP age-split (4 groups)	no. of measurements (age <50)	rs4794273	17	49672033	0.012025536969304	0.0112013266787959
SBP age-split (4 groups)	no. of measurements (age <50)	rs62069651	17	59411717	-0.0116237709298729	0.0104237890376994
SBP age-split (4 groups)	no. of measurements (age <50)	rs186286389	17	60650168	0.0135873137041926	0.0066153788006604
SBP age-split (4 groups)	no. of measurements (age <50)	ICAM2	17	62088974	0.0135969677940011	0.0066959115189462
SBP age-split (4 groups)	no. of measurements (age <50)	rs188181478	17	71858498	0.01350774243474	0.0056345399753567
SBP age-split (4 groups)	no. of measurements (age <50)	PRCD	17	74536664	0.0211099293082952	8.643643896878953e-07
SBP age-split (4 groups)	no. of measurements (age <50)	rs184209863	17	75540647	0.0145967388525605	0.0027701029068951
SBP age-split (4 groups)	no. of measurements (age <50)	rs138385908	18	1167034	0.0129399122670292	0.0065079964138325
SBP age-split (4 groups)	no. of measurements (age <50)	rs146496912	18	5890777	0.0124758956953883	0.0078852030963135
SBP age-split (4 groups)	no. of measurements (age <50)	rs62079192	18	6305781	0.014044364914298	0.0038878331181387
SBP age-split (4 groups)	no. of measurements (age <50)	rs145956633	18	8055650	0.0137883760035038	0.0051429887718242
SBP age-split (4 groups)	no. of measurements (age <50)	rs79344468	18	11703143	-0.0124719208106398	0.0187558898697218
SBP age-split (4 groups)	no. of measurements (age <50)	rs117938598	18	12427465	-0.0121168280020356	0.0120960017404118
SBP age-split (4 groups)	no. of measurements (age <50)	rs145577702	18	39039972	0.0126151265576481	0.0071650385449605
SBP age-split (4 groups)	no. of measurements (age <50)	rs140331923	18	39711702	-0.0122760599479079	0.0112721348179611
SBP age-split (4 groups)	no. of measurements (age <50)	SLC14A1	18	43318288	0.0126017341390252	0.0082212785564005
SBP age-split (4 groups)	no. of measurements (age <50)	rs141786823	18	48058729	0.0120102418586611	0.0096659605940294
SBP age-split (4 groups)	no. of measurements (age <50)	rs141472577	18	49801044	0.011783443391323	0.0214052496272317
SBP age-split (4 groups)	no. of measurements (age <50)	CPLX4	18	56964134	0.0142764430493116	0.0051315971379683
SBP age-split (4 groups)	no. of measurements (age <50)	rs117176233	18	57433708	0.0117542995139956	0.0127452689580655
SBP age-split (4 groups)	no. of measurements (age <50)	rs149832205	18	60049397	0.0119259590283036	0.0094425907854272
SBP age-split (4 groups)	no. of measurements (age <50)	rs190169859	18	61344054	0.0136690763756632	0.0063255803352138
SBP age-split (4 groups)	no. of measurements (age <50)	rs186860511	18	61443548	0.0115921450778841	0.0158983724683516
SBP age-split (4 groups)	no. of measurements (age <50)	rs372145256	18	63198397	0.0122842704877257	0.0096640703494814
SBP age-split (4 groups)	no. of measurements (age <50)	rs7239573	18	67757856	0.0120592974126338	0.0260857604570266
SBP age-split (4 groups)	no. of measurements (age <50)	rs113657392	18	69899863	-0.0126442369073629	0.0097678187170262
SBP age-split (4 groups)	no. of measurements (age <50)	rs111746225	18	70004838	-0.013361744582653	0.0071712687257505
SBP age-split (4 groups)	no. of measurements (age <50)	TSHZ1	18	72962307	0.0187498312443494	3.067303875477846e-05
SBP age-split (4 groups)	no. of measurements (age <50)	FSTL3	19	679888	0.0138544458895921	0.0053132038075346
SBP age-split (4 groups)	no. of measurements (age <50)	rs79841033	19	1765030	-0.0121594276279211	0.0119069157694434
SBP age-split (4 groups)	no. of measurements (age <50)	rs202236814	19	3633120	0.0117854382842779	0.0110468697496769
SBP age-split (4 groups)	no. of measurements (age <50)	rs117557708	19	5291312	0.0189150795340538	1.9601310651217906e-05
SBP age-split (4 groups)	no. of measurements (age <50)	rs189232256	19	7773962	0.0112972632050514	0.0249290031332027
SBP age-split (4 groups)	no. of measurements (age <50)	RAB11B	19	8462091	0.0360092557966709	0.0
SBP age-split (4 groups)	no. of measurements (age <50)	rs76523666	19	10011161	0.0116763385012745	0.0103149903270488
SBP age-split (4 groups)	no. of measurements (age <50)	TIMM29	19	11041810	0.0152469724416732	0.0015682948684473
SBP age-split (4 groups)	no. of measurements (age <50)	rs138711060	19	11736549	-0.0118797328323125	0.00897811354137
SBP age-split (4 groups)	no. of measurements (age <50)	DCAF15	19	14067779	0.0151719851419329	0.0023946020687501
SBP age-split (4 groups)	no. of measurements (age <50)	rs140329392	19	14257728	-0.0121980495750904	0.0084418934581815
SBP age-split (4 groups)	no. of measurements (age <50)	rs143069808	19	15442200	-0.0116113265976309	0.0106350965170918
SBP age-split (4 groups)	no. of measurements (age <50)	rs113029344	19	16529808	0.0141974445432424	0.0094101145186346
SBP age-split (4 groups)	no. of measurements (age <50)	SLC27A1	19	17598277	0.0121027417480945	0.0090323469770376
SBP age-split (4 groups)	no. of measurements (age <50)	ZNF90	19	20213344	0.0123954871669411	0.0096623375515479
SBP age-split (4 groups)	no. of measurements (age <50)	rs140766478	19	23196055	0.0127135142683982	0.0082851713714216
SBP age-split (4 groups)	no. of measurements (age <50)	rs6509403	19	29882534	0.0122407237067818	0.0105956247705454
SBP age-split (4 groups)	no. of measurements (age <50)	rs75778548	19	33768892	0.0119528854265809	0.0271377670698202
SBP age-split (4 groups)	no. of measurements (age <50)	rs76486132	19	35336832	0.0144416037946939	0.0044160812350981
SBP age-split (4 groups)	no. of measurements (age <50)	PLEKHG2	19	39911139	0.0125171821564435	0.0096486107242245
SBP age-split (4 groups)	no. of measurements (age <50)	RAB4B	19	41293484	0.0131888585165143	0.0064799791358205
SBP age-split (4 groups)	no. of measurements (age <50)	rs150889520	19	43614669	0.0116921095177531	0.0108573877154461
SBP age-split (4 groups)	no. of measurements (age <50)	CKM	19	45817953	0.0160930138081312	0.0009421146793602
SBP age-split (4 groups)	no. of measurements (age <50)	PPP5C	19	46873244	0.0143641661852598	0.0043902786612299
SBP age-split (4 groups)	no. of measurements (age <50)	FLT3LG	19	49983476	0.0119155524298548	0.018907391664176
SBP age-split (4 groups)	no. of measurements (age <50)	PRKCG	19	54396675	0.0177279654890298	8.033908880873347e-05
SBP age-split (4 groups)	no. of measurements (age <50)	KIR2DL3	19	55272878	0.0139683205634355	0.005116437292387
SBP age-split (4 groups)	no. of measurements (age <50)	rs77064885	19	56681820	0.0126457624137401	0.008727025538642
SBP age-split (4 groups)	no. of measurements (age <50)	rs79784311	20	2902379	-0.0120842736214399	0.0160046656213152
SBP age-split (4 groups)	no. of measurements (age <50)	rs142176603	20	3668215	0.0163612365722656	0.0017457096221887
SBP age-split (4 groups)	no. of measurements (age <50)	rs45443792	20	3764246	0.0127071123570203	0.0226045566609261
SBP age-split (4 groups)	no. of measurements (age <50)	rs186849873	20	4102316	0.0113945361226797	0.0109593188586927
SBP age-split (4 groups)	no. of measurements (age <50)	rs111804934	20	13123402	0.0114391008391976	0.0117170971121501
SBP age-split (4 groups)	no. of measurements (age <50)	rs80354866	20	16187691	0.0126199321821331	0.0068815611953155
SBP age-split (4 groups)	no. of measurements (age <50)	OTOR	20	16739855	0.0153867732733488	0.002099685411379
SBP age-split (4 groups)	no. of measurements (age <50)	rs139049221	20	17653916	0.0115476977080106	0.010617348593768
SBP age-split (4 groups)	no. of measurements (age <50)	rs73128648	20	19422204	0.0115347886458039	0.0120504116203395
SBP age-split (4 groups)	no. of measurements (age <50)	rs149842315	20	24138849	0.0124626131728291	0.0106795000939887
SBP age-split (4 groups)	no. of measurements (age <50)	rs191180728	20	31210551	0.0127909621223807	0.0067323948133475
SBP age-split (4 groups)	no. of measurements (age <50)	ITCH	20	33025119	0.0156036978587508	0.0029671094183415
SBP age-split (4 groups)	no. of measurements (age <50)	rs146208973	20	41074441	0.0130859110504388	0.0061710829257121
SBP age-split (4 groups)	no. of measurements (age <50)	ZSWIM1	20	44511885	0.0174030531197786	0.0001861558264827
SBP age-split (4 groups)	no. of measurements (age <50)	rs78352656	20	46689628	0.0123581457883119	0.0108306093315529
SBP age-split (4 groups)	no. of measurements (age <50)	rs190998687	20	47126586	0.0121955638751387	0.0099293722440606
SBP age-split (4 groups)	no. of measurements (age <50)	rs146155771	20	52025835	0.014528009109199	0.0078435063441733
SBP age-split (4 groups)	no. of measurements (age <50)	rs752407	20	55356803	-0.0134445102885365	0.0069307131987618
SBP age-split (4 groups)	no. of measurements (age <50)	HRH3	20	60792674	0.0171775277704	0.0006756114486869
SBP age-split (4 groups)	no. of measurements (age <50)	rs6121620	20	61065194	0.0144088147208094	0.0029799590775387
SBP age-split (4 groups)	no. of measurements (age <50)	rs75142972	21	16451314	0.0118627743795514	0.0097500156401544
SBP age-split (4 groups)	no. of measurements (age <50)	rs149020630	21	21367968	0.01370688714087	0.005098915166952
SBP age-split (4 groups)	no. of measurements (age <50)	rs78090595	21	24748793	0.0117557644844055	0.0192483043978392
SBP age-split (4 groups)	no. of measurements (age <50)	rs117202878	21	25626951	0.0116137443110346	0.0110314251315168
SBP age-split (4 groups)	no. of measurements (age <50)	rs17000601	21	26362339	-0.0122556965798139	0.0153647331483496
SBP age-split (4 groups)	no. of measurements (age <50)	rs13048318	21	30948106	0.0115746511146426	0.0112065480026636
SBP age-split (4 groups)	no. of measurements (age <50)	rs73195846	21	34835771	0.0126672033220529	0.0084911616779661
SBP age-split (4 groups)	no. of measurements (age <50)	rs17231059	21	40298249	-0.0118742380291223	0.0089806494593593
SBP age-split (4 groups)	no. of measurements (age <50)	HMGN1	21	40717907	0.0197386052459478	7.234552408082016e-06
SBP age-split (4 groups)	no. of measurements (age <50)	rs117092092	21	41360165	0.0115898279473185	0.0154996992972444
SBP age-split (4 groups)	no. of measurements (age <50)	rs62214250	21	43139762	0.0128915812820196	0.0097722140726985
SBP age-split (4 groups)	no. of measurements (age <50)	rs141192067	21	44187456	0.0139842480421066	0.0055383461197587
SBP age-split (4 groups)	no. of measurements (age <50)	RANBP1	22	20109169	0.0124304797500371	0.0124262984666337
SBP age-split (4 groups)	no. of measurements (age <50)	rs137886663	22	20296763	0.0117944944649934	0.0132604876693017
SBP age-split (4 groups)	no. of measurements (age <50)	MED15	22	20896059	0.0123710520565509	0.0080465735219462
SBP age-split (4 groups)	no. of measurements (age <50)	rs9620497	22	25613787	-0.0124875903129577	0.0079825119700876
SBP age-split (4 groups)	no. of measurements (age <50)	rs117787491	22	26948691	0.0149759743362665	0.0026604156491767
SBP age-split (4 groups)	no. of measurements (age <50)	rs77082320	22	36546358	0.0122563447803258	0.0110465074971071
SBP age-split (4 groups)	no. of measurements (age <50)	rs117301775	22	36933269	0.0164654497057199	0.0004809166560722
SBP age-split (4 groups)	no. of measurements (age <50)	rs181283998	22	37853683	0.013659868389368	0.0065135153623593
SBP age-split (4 groups)	no. of measurements (age <50)	rs143643697	22	37916113	0.0115379588678479	0.0102505738766286
SBP age-split (4 groups)	no. of measurements (age <50)	H1-0	22	38202278	0.0121673746034502	0.0135833818228474
SBP age-split (4 groups)	no. of measurements (age <50)	CBX6	22	39262887	0.0135071882978081	0.0070412342517826
SBP age-split (4 groups)	no. of measurements (age <50)	rs183668362	22	40539707	0.0139700006693601	0.0051303633950856
SBP age-split (4 groups)	no. of measurements (age <50)	rs180758672	22	41701674	0.0127781378105282	0.008930609829174
SBP age-split (4 groups)	no. of measurements (age <50)	rs113274435	22	47379375	0.0118223503232002	0.0097542214508477
SBP age-split (4 groups)	no. of measurements (age 50-55)	C4orf3	4	120221903	0.0369454361498355	7.813271586849344e-13
SBP age-split (4 groups)	no. of measurements (age 50-55)	EXOSC1	10	99200836	0.0313066989183425	7.985163561760029e-11
SBP age-split (4 groups)	no. of measurements (age 56-60)	NBPF20	1	144185644	0.0232619326561689	1.1195304409750475e-07
SBP age-split (4 groups)	no. of measurements (age 56-60)	CSRNP1	3	39189699	0.0229655783623456	3.0680894424853774e-08
SBP age-split (4 groups)	no. of measurements (age 56-60)	MOBP	3	39539829	0.0777840390801429	0.0
SBP age-split (4 groups)	no. of measurements (age 56-60)	METTL27	7	73252892	0.0276498086750507	2.583748743622528e-09
SBP age-split (4 groups)	no. of measurements (age 56-60)	PPP1R3A	7	113616403	0.0282915253192186	1.1500182398864769e-07
SBP age-split (4 groups)	no. of measurements (age 56-60)	KIAA1549	7	138591095	0.0310198944061994	0.0
SBP age-split (4 groups)	no. of measurements (age 56-60)	DOLPP1	9	131848048	0.026088960468769	2.4307956047975736e-12
SBP age-split (4 groups)	no. of measurements (age 56-60)	KLC2	11	66030048	0.0399464592337608	0.0
SBP age-split (4 groups)	no. of measurements (age 56-60)	PHB2	12	7077239	0.0245314165949821	1.182150595514168e-07
SBP age-split (4 groups)	no. of measurements (age 56-60)	TARBP2	12	53897460	0.0287069343030452	3.038494505996967e-13
SBP age-split (4 groups)	no. of measurements (age 56-60)	RDH5	12	56116320	0.0233903620392084	2.9665303830142444e-08
SBP age-split (4 groups)	no. of measurements (age 56-60)	RAMAC	15	83657384	0.0259457193315029	3.289927495572611e-07
SBP age-split (4 groups)	no. of measurements (age 56-60)	NXPH3	17	47657204	0.0322656035423278	0.0
SBP age-split (4 groups)	no. of measurements (age 56-60)	HM13	20	30129800	0.0372718311846256	0.0
SBP age-split (4 groups)	no. of measurements (age 56-60)	LRRC3	21	45877054	0.0244139246642589	1.1719907380274016e-10
SBP age-split (4 groups)	no. of measurements (age 61-64)	REEP1	2	86503161	0.0313675552606582	2.5737835815503718e-12
SBP age-split (4 groups)	no. of measurements (age 61-64)	PID1	2	229925621	0.0282538179308176	1.092982935741181e-09
SBP age-split (4 groups)	no. of measurements (age 61-64)	PRKCI	3	169981961	0.0339861661195755	0.0
SBP age-split (4 groups)	no. of measurements (age 61-64)	BLOC1S4	4	6718614	0.0350407846271991	0.0
SBP age-split (4 groups)	no. of measurements (age 61-64)	PPP1R3B	8	9001424	0.0314918160438537	4.785628846945223e-10
SBP age-split (4 groups)	no. of measurements (age 61-64)	PHF2	9	96390279	0.0374202355742454	9.461601803274022e-09
SBP age-split (4 groups)	no. of measurements (age 61-64)	PSMD9	12	122341420	0.0326787717640399	3.9916222562991726e-11
SBP age-split (4 groups)	no. of measurements (age 61-64)	VPS36	13	53005750	0.0305530223995447	3.3148653975859086e-10
SBP age-split (4 groups)	no. of measurements (age 61-64)	MRPL45	17	36466044	0.0251289531588554	2.963643764875545e-07
SBP age-split (4 groups)	no. of measurements (age 61-64)	STAT5B	17	40389955	0.0262786671519279	1.2027281484500668e-07
SBP age-split (4 groups)	no. of measurements (age 61-64)	IGFL4	19	46561691	0.0407804362475872	2.2788708794977248e-12
SBP age-split (4 groups)	no. of measurements (age 61-64)	HM13	20	30129800	0.0323902368545532	0.0001068879756217
DBP age-split (4 groups)	ACE inhibitor (age <50)	CFHR2	1	196858627	0.0638157576322555	0.0042562571388133
DBP age-split (4 groups)	DBP post-treatment (age <50)	rs145752836	7	146555104	-0.0582543835043907	2.6140387466899447e-05
DBP age-split (4 groups)	DBP pre-treatment (age <50)	rs72563729	1	1102563	0.0123662464320659	0.0088411069131478
DBP age-split (4 groups)	DBP pre-treatment (age <50)	rs140767616	1	1668189	0.0129825370386242	0.0068086595944102
DBP age-split (4 groups)	DBP pre-treatment (age <50)	rs183099902	1	4905525	-0.0146323954686522	0.0039341785528562
DBP age-split (4 groups)	DBP pre-treatment (age <50)	rs187979176	1	6889774	0.0118795149028301	0.0099621105305885
DBP age-split (4 groups)	DBP pre-treatment (age <50)	rs191411178	1	9640337	0.0122683346271514	0.0093838887903381
DBP age-split (4 groups)	DBP pre-treatment (age <50)	rs12405454	1	10870135	-0.0121549200266599	0.0096587312275764
DBP age-split (4 groups)	DBP pre-treatment (age <50)	rs148411157	1	14890557	0.0137495398521423	0.009528167356958
DBP age-split (4 groups)	DBP pre-treatment (age <50)	rs116009719	1	19189231	-0.0121077615767717	0.0089844407022781
DBP age-split (4 groups)	DBP pre-treatment (age <50)	rs183263799	1	22124872	-0.0121669564396142	0.0100832088414149
DBP age-split (4 groups)	DBP pre-treatment (age <50)	rs12750334	1	34886997	-0.012359176762402	0.0099733104853177
DBP age-split (4 groups)	DBP pre-treatment (age <50)	rs143121762	1	35883744	0.0130974492058157	0.0086309781241822
DBP age-split (4 groups)	DBP pre-treatment (age <50)	rs149373828	1	44732101	-0.0131231620907783	0.0064704814626546
DBP age-split (4 groups)	DBP pre-treatment (age <50)	rs78155257	1	53658559	-0.0124437808990478	0.0084357332164388
DBP age-split (4 groups)	DBP pre-treatment (age <50)	rs146439581	1	53837503	0.0130909448489546	0.0074109293308381
DBP age-split (4 groups)	DBP pre-treatment (age <50)	rs34709546	1	59558111	0.0123305832967162	0.00970263008699
DBP age-split (4 groups)	DBP pre-treatment (age <50)	rs189339737	1	59973911	-0.0130497924983501	0.0087710718491076
DBP age-split (4 groups)	DBP pre-treatment (age <50)	rs112577924	1	73760357	-0.0132523952051997	0.0097583974948948
DBP age-split (4 groups)	DBP pre-treatment (age <50)	rs114688312	1	81860435	0.0128127504140138	0.0072551086786575
DBP age-split (4 groups)	DBP pre-treatment (age <50)	rs12144651	1	84263338	0.0156148634850978	0.002120341739522
DBP age-split (4 groups)	DBP pre-treatment (age <50)	KYAT3	1	89430046	-0.0142296040430665	0.0048737218332367
DBP age-split (4 groups)	DBP pre-treatment (age <50)	rs190906287	1	91542943	0.0126299764961004	0.0098424297673705
DBP age-split (4 groups)	DBP pre-treatment (age <50)	rs3853695	1	98953600	0.0127012683078646	0.0098700157800578
DBP age-split (4 groups)	DBP pre-treatment (age <50)	rs150058985	1	102714795	0.0119640529155731	0.0110732177106228
DBP age-split (4 groups)	DBP pre-treatment (age <50)	rs190373651	1	102908767	0.0117970071732997	0.0107014991683148
DBP age-split (4 groups)	DBP pre-treatment (age <50)	rs2376039	1	102925718	-0.0147005431354045	0.0057205823097976
DBP age-split (4 groups)	DBP pre-treatment (age <50)	rs116319923	1	105062989	0.0119876824319362	0.0157259776749344
DBP age-split (4 groups)	DBP pre-treatment (age <50)	rs12736730	1	107153676	0.0126632107421755	0.0083607975730205
DBP age-split (4 groups)	DBP pre-treatment (age <50)	rs180777850	1	107400785	-0.0123279178515076	0.0096516948314263
DBP age-split (4 groups)	DBP pre-treatment (age <50)	rs77566028	1	110191606	0.0127225928008556	0.0074563367142467
DBP age-split (4 groups)	DBP pre-treatment (age <50)	rs114055329	1	111371770	-0.0132463416084647	0.0066903797085111
DBP age-split (4 groups)	DBP pre-treatment (age <50)	rs149387609	1	111583329	0.0119152925908565	0.0126256679298433
DBP age-split (4 groups)	DBP pre-treatment (age <50)	rs78892170	1	112654559	-0.0126353530213236	0.0107010597932694
DBP age-split (4 groups)	DBP pre-treatment (age <50)	rs41312688	1	113252841	0.0139784356579184	0.0055045282330439
DBP age-split (4 groups)	DBP pre-treatment (age <50)	rs76567460	1	113857355	0.0121487770229578	0.0109674937062855
DBP age-split (4 groups)	DBP pre-treatment (age <50)	rs147820511	1	116951586	-0.0128237651661038	0.0077537807502857
DBP age-split (4 groups)	DBP pre-treatment (age <50)	rs151042497	1	119961639	-0.0139267379418015	0.0055378982560328
DBP age-split (4 groups)	DBP pre-treatment (age <50)	rs35479618	1	153662423	0.0186044182628393	8.211595375727237e-05
DBP age-split (4 groups)	DBP pre-treatment (age <50)	rs143653545	1	156763844	0.0132610583677887	0.0070031446417091
DBP age-split (4 groups)	DBP pre-treatment (age <50)	rs113787874	1	156999940	0.0121551966294646	0.0094141912215534
DBP age-split (4 groups)	DBP pre-treatment (age <50)	rs74939479	1	163409314	-0.0164859946817159	0.0012179327546062
DBP age-split (4 groups)	DBP pre-treatment (age <50)	rs144321720	1	172095603	-0.0122350510209798	0.011107909177018
DBP age-split (4 groups)	DBP pre-treatment (age <50)	rs35502949	1	181998455	-0.0120335444808006	0.0093933894609724
DBP age-split (4 groups)	DBP pre-treatment (age <50)	rs74128926	1	182423888	0.0146061852574348	0.0064612570289269
DBP age-split (4 groups)	DBP pre-treatment (age <50)	rs3916572	1	183408227	0.012560618110001	0.0078119991864497
DBP age-split (4 groups)	DBP pre-treatment (age <50)	rs6695108	1	186934871	0.0121709592640399	0.008990654028949
DBP age-split (4 groups)	DBP pre-treatment (age <50)	rs186036140	1	200513619	-0.0121186319738626	0.0089480722721415
DBP age-split (4 groups)	DBP pre-treatment (age <50)	rs142834980	1	201094135	0.0119829550385475	0.0096816047009932
DBP age-split (4 groups)	DBP pre-treatment (age <50)	rs11586183	1	203183572	-0.0126407593488693	0.0084322176356542
DBP age-split (4 groups)	DBP pre-treatment (age <50)	ZC3H11A	1	203794017	0.0133551219478249	0.0076467258494615
DBP age-split (4 groups)	DBP pre-treatment (age <50)	rs72747894	1	204112132	0.012126563116908	0.009070288468426
DBP age-split (4 groups)	DBP pre-treatment (age <50)	rs190134314	1	207422839	0.0120745077729225	0.0105271072780601
DBP age-split (4 groups)	DBP pre-treatment (age <50)	rs113903568	1	208384874	-0.0122718485072255	0.0112057454820712
DBP age-split (4 groups)	DBP pre-treatment (age <50)	rs115620120	1	209274329	0.0123819485306739	0.0081740610344079
DBP age-split (4 groups)	DBP pre-treatment (age <50)	rs17017230	1	211303119	0.0128011517226696	0.0085595046288301
DBP age-split (4 groups)	DBP pre-treatment (age <50)	rs377730034	1	212527627	0.0145120443776249	0.0038867363938631
DBP age-split (4 groups)	DBP pre-treatment (age <50)	rs4951470	1	213065986	0.0151419388130307	0.0038490487658068
DBP age-split (4 groups)	DBP pre-treatment (age <50)	rs2810776	1	217707473	0.0132069354876875	0.00635302130892
DBP age-split (4 groups)	DBP pre-treatment (age <50)	rs147017687	1	218593759	-0.0124875148758292	0.008050059359095
DBP age-split (4 groups)	DBP pre-treatment (age <50)	rs12033406	1	229946421	0.0130123319104313	0.0080914504103561
DBP age-split (4 groups)	DBP pre-treatment (age <50)	rs187895488	1	230590483	-0.0125823747366666	0.0110917638899872
DBP age-split (4 groups)	DBP pre-treatment (age <50)	rs913155	1	230716811	0.0144187705591321	0.0059430273021296
DBP age-split (4 groups)	DBP pre-treatment (age <50)	rs143536929	1	230870604	-0.0132705979049205	0.0097055748460546
DBP age-split (4 groups)	DBP pre-treatment (age <50)	rs183796256	1	237388815	0.014117432758212	0.0044687858700454
DBP age-split (4 groups)	DBP pre-treatment (age <50)	rs80193509	1	240055229	-0.0132675319910049	0.0079862771711078
DBP age-split (4 groups)	DBP pre-treatment (age <50)	rs140292034	2	2650769	-0.012048952281475	0.0095377189145547
DBP age-split (4 groups)	DBP pre-treatment (age <50)	KRTCAP3	2	27667290	0.0153849655762314	0.0022445055774549
DBP age-split (4 groups)	DBP pre-treatment (age <50)	rs75556507	2	40100709	-0.0118848951533436	0.0101659780923074
DBP age-split (4 groups)	DBP pre-treatment (age <50)	rs186064305	2	40788236	-0.0163143407553434	0.0011795986325436
DBP age-split (4 groups)	DBP pre-treatment (age <50)	rs193001268	2	40966174	0.0137527901679277	0.0061881385590083
DBP age-split (4 groups)	DBP pre-treatment (age <50)	rs77765843	2	43231098	-0.0163485910743474	0.0017199811236624
DBP age-split (4 groups)	DBP pre-treatment (age <50)	rs150365075	2	44589146	0.01217498537153	0.0113734311080168
DBP age-split (4 groups)	DBP pre-treatment (age <50)	rs184771386	2	46085080	0.0128508051857352	0.0077327956557705
DBP age-split (4 groups)	DBP pre-treatment (age <50)	rs190776936	2	51207107	0.0132837099954485	0.0086315176188324
DBP age-split (4 groups)	DBP pre-treatment (age <50)	rs185927659	2	54758321	0.0146329533308744	0.0047233242283921
DBP age-split (4 groups)	DBP pre-treatment (age <50)	rs139066240	2	59267476	-0.0122349392622709	0.0106972988067779
DBP age-split (4 groups)	DBP pre-treatment (age <50)	rs144562712	2	59864903	-0.0120844794437289	0.0091753305106342
DBP age-split (4 groups)	DBP pre-treatment (age <50)	rs78067984	2	60147405	0.0122553845867514	0.0096117558559478
DBP age-split (4 groups)	DBP pre-treatment (age <50)	rs72815308	2	65799206	-0.0119917001575231	0.00960912401125
DBP age-split (4 groups)	DBP pre-treatment (age <50)	rs148151309	2	67695172	0.0118777444586157	0.0126151823533786
DBP age-split (4 groups)	DBP pre-treatment (age <50)	rs185061406	2	79041847	0.0131133226677775	0.0072950125407035
DBP age-split (4 groups)	DBP pre-treatment (age <50)	rs78278371	2	79922570	-0.0127014759927988	0.014312858667425
DBP age-split (4 groups)	DBP pre-treatment (age <50)	rs2848261	2	89241031	0.0125981690362095	0.0077909373983984
DBP age-split (4 groups)	DBP pre-treatment (age <50)	rs116229962	2	100246434	0.0126226264983415	0.0088062265714494
DBP age-split (4 groups)	DBP pre-treatment (age <50)	rs142164263	2	100740312	-0.014073290862143	0.0050286879032612
DBP age-split (4 groups)	DBP pre-treatment (age <50)	rs143952701	2	107644970	0.0135896829888224	0.0718158893770765
DBP age-split (4 groups)	DBP pre-treatment (age <50)	rs141592314	2	109666033	-0.0141703179106116	0.0059275635223068
DBP age-split (4 groups)	DBP pre-treatment (age <50)	rs12477348	2	122583041	-0.0122088082134723	0.0086299262293078
DBP age-split (4 groups)	DBP pre-treatment (age <50)	rs186157586	2	125781901	-0.0122611308470368	0.011242337068852
DBP age-split (4 groups)	DBP pre-treatment (age <50)	rs114260447	2	127513239	-0.0129978545010089	0.0084109420264402
DBP age-split (4 groups)	DBP pre-treatment (age <50)	rs75695257	2	145981874	0.0152507498860359	0.0048191150407874
DBP age-split (4 groups)	DBP pre-treatment (age <50)	rs140312553	2	146296480	0.0120654786005616	0.0111157718759738
DBP age-split (4 groups)	DBP pre-treatment (age <50)	rs147273842	2	155935205	-0.0122667411342263	0.0088352544768655
DBP age-split (4 groups)	DBP pre-treatment (age <50)	rs139007980	2	160604167	0.013349775224924	0.0058518703595308
DBP age-split (4 groups)	DBP pre-treatment (age <50)	rs143875617	2	163926757	0.0134104592725634	0.0091374276637012
DBP age-split (4 groups)	DBP pre-treatment (age <50)	rs186747176	2	173649022	0.0118443211540579	0.0135851747166825
DBP age-split (4 groups)	DBP pre-treatment (age <50)	rs150963224	2	181117189	-0.0147892758250236	0.0048073344654967
DBP age-split (4 groups)	DBP pre-treatment (age <50)	rs116532087	2	181618252	-0.0122052412480115	0.0095339889843524
DBP age-split (4 groups)	DBP pre-treatment (age <50)	rs140595703	2	188523154	0.0127510232850909	0.0081309498803078
DBP age-split (4 groups)	DBP pre-treatment (age <50)	rs184264860	2	189933087	0.0131816426292061	0.0079754230348476
DBP age-split (4 groups)	DBP pre-treatment (age <50)	rs141506002	2	197824136	0.0126526514068245	0.0080359086036074
DBP age-split (4 groups)	DBP pre-treatment (age <50)	rs10931943	2	202242961	0.013553213328123	0.0059507192768056
DBP age-split (4 groups)	DBP pre-treatment (age <50)	rs181539654	2	204272060	-0.012456557713449	0.0080503800506003
DBP age-split (4 groups)	DBP pre-treatment (age <50)	rs149277853	2	206043656	0.0127163808792829	0.0075480839066768
DBP age-split (4 groups)	DBP pre-treatment (age <50)	rs115048931	2	210652341	0.0137415379285812	0.0063371640094907
DBP age-split (4 groups)	DBP pre-treatment (age <50)	rs189862732	2	215815394	-0.0126646030694246	0.009390984110486
DBP age-split (4 groups)	DBP pre-treatment (age <50)	rs186993650	2	215825987	-0.0135848801583051	0.0055203833721756
DBP age-split (4 groups)	DBP pre-treatment (age <50)	rs17835187	2	217924856	-0.012132566422224	0.0108809243146426
DBP age-split (4 groups)	DBP pre-treatment (age <50)	rs419473	2	225929101	0.0128561006858944	0.008623768672806
DBP age-split (4 groups)	DBP pre-treatment (age <50)	rs146405459	2	226109841	-0.0120268613100051	0.0160502798997667
DBP age-split (4 groups)	DBP pre-treatment (age <50)	rs79546993	2	226291292	0.0131498025730252	0.0104373463169625
DBP age-split (4 groups)	DBP pre-treatment (age <50)	rs182787636	2	232721085	-0.0120360758155584	0.0094095115287732
DBP age-split (4 groups)	DBP pre-treatment (age <50)	rs185111385	2	236978256	-0.0130873853340744	0.0091744206769187
DBP age-split (4 groups)	DBP pre-treatment (age <50)	rs143861387	2	237263480	-0.012522785924375	0.0156510710078095
DBP age-split (4 groups)	DBP pre-treatment (age <50)	rs186961935	3	4793019	-0.012461963109672	0.008051993110019
DBP age-split (4 groups)	DBP pre-treatment (age <50)	rs112093854	3	5677029	0.015224908478558	0.0031556356168881
DBP age-split (4 groups)	DBP pre-treatment (age <50)	rs192024795	3	6913083	0.0141575103625655	0.0062178164995834
DBP age-split (4 groups)	DBP pre-treatment (age <50)	rs57592477	3	8714593	-0.0131527334451675	0.0077660277824902
DBP age-split (4 groups)	DBP pre-treatment (age <50)	rs112006356	3	12281202	-0.0123129850253462	0.0106234986042852
DBP age-split (4 groups)	DBP pre-treatment (age <50)	rs4685236	3	15023750	0.0125709008425474	0.0077960135290806
DBP age-split (4 groups)	DBP pre-treatment (age <50)	rs141933439	3	15066613	0.0126350913196802	0.0077777668819948
DBP age-split (4 groups)	DBP pre-treatment (age <50)	rs181251277	3	22142734	0.0125097194686532	0.0083678354738479
DBP age-split (4 groups)	DBP pre-treatment (age <50)	rs115277548	3	24433527	0.0118395239114761	0.0118027930477452
DBP age-split (4 groups)	DBP pre-treatment (age <50)	rs142987144	3	29787946	0.0129335578531026	0.0071728747507741
DBP age-split (4 groups)	DBP pre-treatment (age <50)	rs115030635	3	29944451	-0.013006861321628	0.0106861953910978
DBP age-split (4 groups)	DBP pre-treatment (age <50)	rs191231747	3	34519965	0.0130863226950168	0.0084135597252615
DBP age-split (4 groups)	DBP pre-treatment (age <50)	rs142304286	3	36378483	0.0129615031182765	0.0080192606444185
DBP age-split (4 groups)	DBP pre-treatment (age <50)	rs147131805	3	37359067	-0.0133939618244767	0.0059421271548896
DBP age-split (4 groups)	DBP pre-treatment (age <50)	rs145581397	3	39536707	0.0148645183071494	0.0039231952160174
DBP age-split (4 groups)	DBP pre-treatment (age <50)	rs111818429	3	45234957	0.0151440603658556	0.0034566978475032
DBP age-split (4 groups)	DBP pre-treatment (age <50)	LRRC2	3	46589251	0.0121128261089324	0.0151702254695731
DBP age-split (4 groups)	DBP pre-treatment (age <50)	rs192038737	3	55490182	0.0119717866182327	0.0106109447512621
DBP age-split (4 groups)	DBP pre-treatment (age <50)	rs113724568	3	58680592	0.0132817160338163	0.0111679475446056
DBP age-split (4 groups)	DBP pre-treatment (age <50)	rs73090753	3	59628118	0.0125410631299018	0.0085724119714538
DBP age-split (4 groups)	DBP pre-treatment (age <50)	rs114693760	3	60766554	-0.0120188640430569	0.0092989451970114
DBP age-split (4 groups)	DBP pre-treatment (age <50)	rs147263454	3	71266999	-0.0122868390753865	0.0109910199971027
DBP age-split (4 groups)	DBP pre-treatment (age <50)	rs143349679	3	77064984	-0.0128547577187418	0.0091722595655654
DBP age-split (4 groups)	DBP pre-treatment (age <50)	rs141778079	3	95315026	-0.0131922541186213	0.0062546152658804
DBP age-split (4 groups)	DBP pre-treatment (age <50)	rs191798202	3	101465520	-0.012459821999073	0.0110673731949198
DBP age-split (4 groups)	DBP pre-treatment (age <50)	rs112730609	3	111353204	-0.0124652860686182	0.0090584192831844
DBP age-split (4 groups)	DBP pre-treatment (age <50)	rs17760863	3	115423804	-0.0140319084748625	0.0084080309282776
DBP age-split (4 groups)	DBP pre-treatment (age <50)	rs115930227	3	115564776	-0.0162672325968742	0.0028864399228799
DBP age-split (4 groups)	DBP pre-treatment (age <50)	rs79531811	3	145472392	-0.0119714336469769	0.0104953052811843
DBP age-split (4 groups)	DBP pre-treatment (age <50)	rs75374400	3	149822575	-0.013374725356698	0.0075593776569277
DBP age-split (4 groups)	DBP pre-treatment (age <50)	rs183179055	3	150891251	0.0148029020056128	0.0038952128401182
DBP age-split (4 groups)	DBP pre-treatment (age <50)	rs115958933	3	151845639	-0.0147386975586414	0.0038558607871314
DBP age-split (4 groups)	DBP pre-treatment (age <50)	rs184211051	3	165025052	-0.013509408570826	0.00564013410523
DBP age-split (4 groups)	DBP pre-treatment (age <50)	rs139844746	3	167477085	0.0118025206029415	0.0117991775092391
DBP age-split (4 groups)	DBP pre-treatment (age <50)	rs191027954	3	169142674	-0.0123322308063507	0.0084200601201334
DBP age-split (4 groups)	DBP pre-treatment (age <50)	rs73174306	3	169194244	-0.0134218875318765	0.0066816526815744
DBP age-split (4 groups)	DBP pre-treatment (age <50)	rs142891028	3	171829050	0.0150928795337677	0.004528318352288
DBP age-split (4 groups)	DBP pre-treatment (age <50)	rs148682182	3	173766796	0.0141800390556454	0.0045232700042652
DBP age-split (4 groups)	DBP pre-treatment (age <50)	rs34866469	3	181138805	0.0138038266450166	0.0057936326731784
DBP age-split (4 groups)	DBP pre-treatment (age <50)	rs77720224	3	183555443	0.0118218893185257	0.0109015456229289
DBP age-split (4 groups)	DBP pre-treatment (age <50)	rs147768238	3	187024122	-0.0130880177021026	0.0074203699992852
DBP age-split (4 groups)	DBP pre-treatment (age <50)	rs192532521	3	191338965	0.0124743916094303	0.0084892075308423
DBP age-split (4 groups)	DBP pre-treatment (age <50)	rs111600051	3	192076177	-0.0142214223742485	0.00393524591357
DBP age-split (4 groups)	DBP pre-treatment (age <50)	rs79299158	3	194861480	0.01216537412256	0.0106476961341804
DBP age-split (4 groups)	DBP pre-treatment (age <50)	rs190093307	3	196196732	0.0134370494633913	0.0069199208975334
DBP age-split (4 groups)	DBP pre-treatment (age <50)	rs76420444	3	196369195	0.0131507935002446	0.0068108814595034
DBP age-split (4 groups)	DBP pre-treatment (age <50)	rs191860679	4	4406689	0.0123384287580847	0.0103862230739612
DBP age-split (4 groups)	DBP pre-treatment (age <50)	rs75603168	4	5108593	-0.0164335779845714	0.0012267976460564
DBP age-split (4 groups)	DBP pre-treatment (age <50)	rs33999790	4	8724472	0.0120115457102656	0.0100850272332995
DBP age-split (4 groups)	DBP pre-treatment (age <50)	rs78698809	4	10013759	-0.012840480543673	0.0076098052255283
DBP age-split (4 groups)	DBP pre-treatment (age <50)	rs1463563	4	12150352	-0.0122671322897076	0.0086198113849919
DBP age-split (4 groups)	DBP pre-treatment (age <50)	rs185339070	4	15953788	0.0124258697032928	0.0081257279631348
DBP age-split (4 groups)	DBP pre-treatment (age <50)	rs74702063	4	19123901	-0.0121413301676511	0.0119048274167007
DBP age-split (4 groups)	DBP pre-treatment (age <50)	rs185208533	4	19580440	0.0125087816268205	0.0084169817584767
DBP age-split (4 groups)	DBP pre-treatment (age <50)	rs111595191	4	26403765	-0.0125528564676642	0.0084841187068551
DBP age-split (4 groups)	DBP pre-treatment (age <50)	rs76476319	4	29834112	0.0159128922969102	0.0011840553466877
DBP age-split (4 groups)	DBP pre-treatment (age <50)	rs115482786	4	31281599	0.0120301116257905	0.009533386198365
DBP age-split (4 groups)	DBP pre-treatment (age <50)	rs180735308	4	41381969	-0.0121532529592514	0.0087565267379611
DBP age-split (4 groups)	DBP pre-treatment (age <50)	rs186845588	4	47269860	0.0123561713844537	0.0100461977054509
DBP age-split (4 groups)	DBP pre-treatment (age <50)	rs183089817	4	54049145	-0.0129684265702962	0.0070597126889979
DBP age-split (4 groups)	DBP pre-treatment (age <50)	rs111687480	4	59960529	0.0128031615167856	0.0091499318932345
DBP age-split (4 groups)	DBP pre-treatment (age <50)	rs181103898	4	64181827	0.0131977573037147	0.0092677761126612
DBP age-split (4 groups)	DBP pre-treatment (age <50)	rs192249745	4	76772484	-0.0137064009904861	0.0069221597491816
DBP age-split (4 groups)	DBP pre-treatment (age <50)	rs9998681	4	77721997	0.0137408878654241	0.007143770002893
DBP age-split (4 groups)	DBP pre-treatment (age <50)	rs115285192	4	81003694	-0.0121135646477341	0.0089831888053523
DBP age-split (4 groups)	DBP pre-treatment (age <50)	rs144527668	4	92546198	0.0130427498370409	0.0163000526153927
DBP age-split (4 groups)	DBP pre-treatment (age <50)	rs6846964	4	92669603	-0.0160109642893075	0.0027413876019294
DBP age-split (4 groups)	DBP pre-treatment (age <50)	rs185724434	4	96060472	0.0145817380398511	0.0058032971750122
DBP age-split (4 groups)	DBP pre-treatment (age <50)	rs78847884	4	110340386	0.0127921570092439	0.0088882674803205
DBP age-split (4 groups)	DBP pre-treatment (age <50)	rs78297632	4	111662621	0.0133248949423432	0.013137697501545
DBP age-split (4 groups)	DBP pre-treatment (age <50)	rs114657164	4	111934399	-0.0135947205126285	0.0072240758970092
DBP age-split (4 groups)	DBP pre-treatment (age <50)	rs145813412	4	116791066	-0.0134042566642165	0.0069540022997757
DBP age-split (4 groups)	DBP pre-treatment (age <50)	rs185219574	4	118193570	0.0132672823965549	0.0091809751028982
DBP age-split (4 groups)	DBP pre-treatment (age <50)	rs116712113	4	119780346	0.0118658989667892	0.0116846594835479
DBP age-split (4 groups)	DBP pre-treatment (age <50)	rs77074652	4	121393871	-0.0124067552387714	0.0084171394103717
DBP age-split (4 groups)	DBP pre-treatment (age <50)	rs115758507	4	124564650	0.0124065661802887	0.0086300774154447
DBP age-split (4 groups)	DBP pre-treatment (age <50)	rs182819174	4	129509431	-0.013535956852138	0.0071145819651286
DBP age-split (4 groups)	DBP pre-treatment (age <50)	rs111312694	4	134300378	0.0120757706463336	0.0091886776425089
DBP age-split (4 groups)	DBP pre-treatment (age <50)	rs113556244	4	138578169	0.0133789526298642	0.0062028447288856
DBP age-split (4 groups)	DBP pre-treatment (age <50)	rs143754582	4	147529124	-0.0121520049870014	0.0110728055637139
DBP age-split (4 groups)	DBP pre-treatment (age <50)	rs188307298	4	151762131	-0.0117894411087036	0.0122061013163883
DBP age-split (4 groups)	DBP pre-treatment (age <50)	rs71620271	4	154657540	0.0124203097075223	0.0080185003829331
DBP age-split (4 groups)	DBP pre-treatment (age <50)	rs113625130	4	155607766	-0.0142693324014544	0.0044034494453999
DBP age-split (4 groups)	DBP pre-treatment (age <50)	rs113999871	4	156700444	0.0124599356204271	0.0106954685842319
DBP age-split (4 groups)	DBP pre-treatment (age <50)	rs183676185	4	164297364	0.0119672790169715	0.0094368646750823
DBP age-split (4 groups)	DBP pre-treatment (age <50)	rs185676731	4	166133598	0.0142854694277048	0.0051980372445928
DBP age-split (4 groups)	DBP pre-treatment (age <50)	rs139813395	4	169461529	0.0157388783991336	0.0022416055372434
DBP age-split (4 groups)	DBP pre-treatment (age <50)	rs189078299	4	169802217	0.0123981079086661	0.0085373622982392
DBP age-split (4 groups)	DBP pre-treatment (age <50)	rs143686199	4	171683205	0.0119889993220567	0.0101042507529507
DBP age-split (4 groups)	DBP pre-treatment (age <50)	rs138690238	4	186604870	0.0124520128592848	0.0107251829958905
DBP age-split (4 groups)	DBP pre-treatment (age <50)	rs181229919	4	189570378	0.0123550239950418	0.0095146376846182
DBP age-split (4 groups)	DBP pre-treatment (age <50)	rs13141595	4	189764894	-0.0133609194308519	0.0064484330083984
DBP age-split (4 groups)	DBP pre-treatment (age <50)	rs113259290	5	79572	-0.0127750597894191	0.0080651605595706
DBP age-split (4 groups)	DBP pre-treatment (age <50)	rs139582215	5	1501780	-0.0118632446974515	0.0118865831795925
DBP age-split (4 groups)	DBP pre-treatment (age <50)	rs146290885	5	2493534	0.0120934778824448	0.0118206345804306
DBP age-split (4 groups)	DBP pre-treatment (age <50)	rs66482985	5	2611189	-0.0134450644254684	0.0089927268377668
DBP age-split (4 groups)	DBP pre-treatment (age <50)	rs76906087	5	2749057	0.012093698605895	0.0123353778449868
DBP age-split (4 groups)	DBP pre-treatment (age <50)	rs147644482	5	2898425	0.0122580006718635	0.0090832604951039
DBP age-split (4 groups)	DBP pre-treatment (age <50)	rs115417340	5	4109671	0.0119815981015563	0.0121446371092558
DBP age-split (4 groups)	DBP pre-treatment (age <50)	rs185620701	5	5333507	0.012427476234734	0.0093839620894566
DBP age-split (4 groups)	DBP pre-treatment (age <50)	rs186381185	5	5339412	0.0123839257284998	0.0110925746239332
DBP age-split (4 groups)	DBP pre-treatment (age <50)	rs1963856	5	5577364	0.0142044527456164	0.0060353840518281
DBP age-split (4 groups)	DBP pre-treatment (age <50)	rs62364286	5	10383141	0.0136306583881378	0.0080144871042134
DBP age-split (4 groups)	DBP pre-treatment (age <50)	rs466438	5	54490427	0.0123326433822512	0.0095193220473132
DBP age-split (4 groups)	DBP pre-treatment (age <50)	rs114843712	5	58115865	0.0132595254108309	0.0062871696394016
DBP age-split (4 groups)	DBP pre-treatment (age <50)	rs190862387	5	61539308	0.0139227667823433	0.0055105299784437
DBP age-split (4 groups)	DBP pre-treatment (age <50)	rs192338254	5	61656030	0.0123150907456874	0.008362577723404
DBP age-split (4 groups)	DBP pre-treatment (age <50)	SREK1	5	65457621	0.0128070963546633	0.0077468520914179
DBP age-split (4 groups)	DBP pre-treatment (age <50)	rs41418845	5	67101342	0.0127268424257636	0.0097577828200205
DBP age-split (4 groups)	DBP pre-treatment (age <50)	rs17242177	5	71133291	-0.0130102131515741	0.0106063498027951
DBP age-split (4 groups)	DBP pre-treatment (age <50)	rs62364279	5	76603144	-0.0141193559393286	0.0057639301483389
DBP age-split (4 groups)	DBP pre-treatment (age <50)	rs148815245	5	82019814	0.0124832680448889	0.0082928117613095
DBP age-split (4 groups)	DBP pre-treatment (age <50)	rs10074377	5	82122180	-0.011893892660737	0.0100388661222554
DBP age-split (4 groups)	DBP pre-treatment (age <50)	rs114357754	5	90109579	-0.0136013217270374	0.0055120790007127
DBP age-split (4 groups)	DBP pre-treatment (age <50)	rs75390034	5	97300375	-0.012434790842235	0.0105021710891757
DBP age-split (4 groups)	DBP pre-treatment (age <50)	rs186438482	5	104497215	-0.0124708879739046	0.0080115318805965
DBP age-split (4 groups)	DBP pre-treatment (age <50)	rs116003100	5	109496911	0.0127975074574351	0.0078202059469277
DBP age-split (4 groups)	DBP pre-treatment (age <50)	rs188335290	5	110326806	-0.0138074308633804	0.0058336323751566
DBP age-split (4 groups)	DBP pre-treatment (age <50)	rs17134832	5	111977000	0.0140390722081065	0.005139186516903
DBP age-split (4 groups)	DBP pre-treatment (age <50)	rs139992883	5	115008441	-0.013116180896759	0.0077891648806345
DBP age-split (4 groups)	DBP pre-treatment (age <50)	rs62371709	5	115069682	-0.0144167318940162	0.0089653624642539
DBP age-split (4 groups)	DBP pre-treatment (age <50)	rs138601000	5	116660918	-0.012365885078907	0.0110910993835355
DBP age-split (4 groups)	DBP pre-treatment (age <50)	rs191250099	5	119964661	0.012895287014544	0.0129744565357861
DBP age-split (4 groups)	DBP pre-treatment (age <50)	rs77786494	5	120953389	0.0130689181387424	0.0076230943645879
DBP age-split (4 groups)	DBP pre-treatment (age <50)	rs143323254	5	121963123	0.0132156293839216	0.0221544850849576
DBP age-split (4 groups)	DBP pre-treatment (age <50)	rs115374444	5	122491973	0.0157352034002542	0.0023105895114885
DBP age-split (4 groups)	DBP pre-treatment (age <50)	rs143073807	5	122535307	-0.0147969238460063	0.0050933535738815
DBP age-split (4 groups)	DBP pre-treatment (age <50)	rs115462399	5	145136426	0.0127325039356946	0.0084173156952371
DBP age-split (4 groups)	DBP pre-treatment (age <50)	rs62377689	5	146654687	-0.0130831189453601	0.0091529918749995
DBP age-split (4 groups)	DBP pre-treatment (age <50)	rs1800888	5	148206885	0.0138981584459543	0.0061862242542332
DBP age-split (4 groups)	DBP pre-treatment (age <50)	rs116049394	5	150731071	0.0134544940665364	0.0070594497326682
DBP age-split (4 groups)	DBP pre-treatment (age <50)	rs35269344	5	152014872	0.0126412818208336	0.0129561774823165
DBP age-split (4 groups)	DBP pre-treatment (age <50)	rs1186925	5	157297802	-0.0126810893416404	0.0089806946467518
DBP age-split (4 groups)	DBP pre-treatment (age <50)	rs115143350	5	157779074	0.0129340384155511	0.007803701199203
DBP age-split (4 groups)	DBP pre-treatment (age <50)	rs72829393	5	166934630	-0.0133686996996402	0.0059337591146482
DBP age-split (4 groups)	DBP pre-treatment (age <50)	rs147745759	5	170174306	0.0124776856973767	0.0079798040164673
DBP age-split (4 groups)	DBP pre-treatment (age <50)	rs12186440	5	172868395	0.0135035496205091	0.0056518476690835
DBP age-split (4 groups)	DBP pre-treatment (age <50)	rs115815101	5	174630661	-0.0128558296710252	0.0072451460207076
DBP age-split (4 groups)	DBP pre-treatment (age <50)	rs115514591	6	2540602	0.013757187873125	0.0060450842879323
DBP age-split (4 groups)	DBP pre-treatment (age <50)	rs148851167	6	5536434	0.0121840825304389	0.0121507199114642
DBP age-split (4 groups)	DBP pre-treatment (age <50)	rs188602190	6	5795440	0.0119706820696592	0.0119952256972377
DBP age-split (4 groups)	DBP pre-treatment (age <50)	rs28763960	6	7568306	0.0127279534935951	0.0077297626839787
DBP age-split (4 groups)	DBP pre-treatment (age <50)	rs79998611	6	19440324	0.0143244406208395	0.003799095422861
DBP age-split (4 groups)	DBP pre-treatment (age <50)	rs116557510	6	24416353	0.0129159372299909	0.0083743718814832
DBP age-split (4 groups)	DBP pre-treatment (age <50)	rs138711481	6	24442085	-0.0143208783119916	0.0046245598270793
DBP age-split (4 groups)	DBP pre-treatment (age <50)	rs73407126	6	28605039	-0.0146036343649029	0.004281264022405
DBP age-split (4 groups)	DBP pre-treatment (age <50)	POU5F1	6	31140313	0.0122876092791557	0.0089692700851006
DBP age-split (4 groups)	DBP pre-treatment (age <50)	rs34137317	6	31604894	-0.0143692381680011	0.0056364270992751
DBP age-split (4 groups)	DBP pre-treatment (age <50)	rs116117379	6	34146551	-0.0123765738680958	0.0084120560359603
DBP age-split (4 groups)	DBP pre-treatment (age <50)	rs142318211	6	36755201	-0.0132239339873194	0.0096709761062685
DBP age-split (4 groups)	DBP pre-treatment (age <50)	rs77455352	6	37723726	-0.0127202337607741	0.0080376469219612
DBP age-split (4 groups)	DBP pre-treatment (age <50)	rs41273656	6	46593179	0.0124483909457921	0.0119047012786002
DBP age-split (4 groups)	DBP pre-treatment (age <50)	rs186350912	6	47487500	-0.0122311655431985	0.0088859994748783
DBP age-split (4 groups)	DBP pre-treatment (age <50)	rs150139302	6	55252839	0.0125038465484976	0.0106872521837428
DBP age-split (4 groups)	DBP pre-treatment (age <50)	rs74851838	6	64158767	0.0186666212975978	8.727351012615466e-05
DBP age-split (4 groups)	DBP pre-treatment (age <50)	rs72937551	6	73459536	0.0136987613514065	0.0056751053893178
DBP age-split (4 groups)	DBP pre-treatment (age <50)	rs12216319	6	83381800	0.012224125675857	0.0095183023095449
DBP age-split (4 groups)	DBP pre-treatment (age <50)	rs192024266	6	83503174	0.0147116854786872	0.0032690667173664
DBP age-split (4 groups)	DBP pre-treatment (age <50)	rs145984074	6	83504084	0.0120449317619204	0.0091993284023357
DBP age-split (4 groups)	DBP pre-treatment (age <50)	rs11760196	6	91364902	0.013018568046391	0.0070214520844052
DBP age-split (4 groups)	DBP pre-treatment (age <50)	rs141632574	6	100900236	0.0126083092764019	0.0108978553310476
DBP age-split (4 groups)	DBP pre-treatment (age <50)	rs2787570	6	101850263	0.0131412390619516	0.0077980484120048
DBP age-split (4 groups)	DBP pre-treatment (age <50)	rs141540687	6	107514185	0.0147260380908846	0.002931280665499
DBP age-split (4 groups)	DBP pre-treatment (age <50)	rs149981130	6	118526362	0.0130593264475464	0.008433520434586
DBP age-split (4 groups)	DBP pre-treatment (age <50)	rs72962960	6	119030168	0.0157350283116102	0.0017921942109954
DBP age-split (4 groups)	DBP pre-treatment (age <50)	rs140339588	6	119161632	0.0133738415315747	0.0059445152349168
DBP age-split (4 groups)	DBP pre-treatment (age <50)	rs183089021	6	120830587	-0.0119224404916167	0.0106954902930011
DBP age-split (4 groups)	DBP pre-treatment (age <50)	rs111892353	6	124824393	0.0143319740891456	0.0047444313544601
DBP age-split (4 groups)	DBP pre-treatment (age <50)	rs143534388	6	131690827	-0.0120753478258848	0.0094752184263355
DBP age-split (4 groups)	DBP pre-treatment (age <50)	rs146206738	6	135094281	-0.0156372599303722	0.0019817391031266
DBP age-split (4 groups)	DBP pre-treatment (age <50)	rs17074748	6	145360542	-0.0132733201608061	0.0069321231435829
DBP age-split (4 groups)	DBP pre-treatment (age <50)	rs111576955	6	149697332	-0.0145099628716707	0.0043128852175458
DBP age-split (4 groups)	DBP pre-treatment (age <50)	rs147694428	6	154416141	0.0121035873889923	0.0106919582323113
DBP age-split (4 groups)	DBP pre-treatment (age <50)	rs141753645	6	156721688	-0.0121807679533958	0.0091687828043557
DBP age-split (4 groups)	DBP pre-treatment (age <50)	rs117839159	6	162116483	0.0129345450550317	0.0083880708066446
DBP age-split (4 groups)	DBP pre-treatment (age <50)	rs79794026	6	166074222	-0.0125438421964645	0.0078023394938631
DBP age-split (4 groups)	DBP pre-treatment (age <50)	rs12200184	6	166189041	0.0128101566806435	0.0072171262442243
DBP age-split (4 groups)	DBP pre-treatment (age <50)	rs117284874	6	168808552	-0.0120245134457945	0.0092897204498021
DBP age-split (4 groups)	DBP pre-treatment (age <50)	rs143466526	7	57630	-0.0136584537103772	0.0059757954853525
DBP age-split (4 groups)	DBP pre-treatment (age <50)	rs191403915	7	13682810	0.0122354393824934	0.0090530042146695
DBP age-split (4 groups)	DBP pre-treatment (age <50)	rs117270404	7	14545254	-0.012121426872909	0.0092068116282769
DBP age-split (4 groups)	DBP pre-treatment (age <50)	rs116997067	7	19785340	-0.0146231176331639	0.0033494195947192
DBP age-split (4 groups)	DBP pre-treatment (age <50)	rs117992070	7	25435730	0.0129956025630235	0.0083956962699415
DBP age-split (4 groups)	DBP pre-treatment (age <50)	rs117328547	7	35387549	0.012718204408884	0.0079745149061639
DBP age-split (4 groups)	DBP pre-treatment (age <50)	rs181501177	7	42498738	0.0133059490472078	0.0114145747906577
DBP age-split (4 groups)	DBP pre-treatment (age <50)	rs187374104	7	44937832	0.0155348666012287	0.0023507512400151
DBP age-split (4 groups)	DBP pre-treatment (age <50)	rs146956818	7	47200481	0.0130410883575677	0.0072098472099111
DBP age-split (4 groups)	DBP pre-treatment (age <50)	rs10275134	7	69430044	-0.0136495698243379	0.0059154750515174
DBP age-split (4 groups)	DBP pre-treatment (age <50)	rs73369458	7	78457857	-0.01306436304003	0.0094976412238169
DBP age-split (4 groups)	DBP pre-treatment (age <50)	rs183659413	7	80690439	0.0117754312232136	0.0107342215740602
DBP age-split (4 groups)	DBP pre-treatment (age <50)	rs113041029	7	81204211	0.0146129075437784	0.0032336936530955
DBP age-split (4 groups)	DBP pre-treatment (age <50)	rs144664157	7	81457980	0.013291785493493	0.0090292326800443
DBP age-split (4 groups)	DBP pre-treatment (age <50)	rs187233180	7	83980637	0.0151291657239198	0.0062633812720092
DBP age-split (4 groups)	DBP pre-treatment (age <50)	rs192785288	7	84311498	0.012053825892508	0.0109106370101489
DBP age-split (4 groups)	DBP pre-treatment (age <50)	rs117232873	7	85892593	-0.0124937677755951	0.0095220469433597
DBP age-split (4 groups)	DBP pre-treatment (age <50)	rs3944139	7	93683476	0.0140237174928188	0.0061338823196785
DBP age-split (4 groups)	DBP pre-treatment (age <50)	rs77132217	7	95807867	-0.0149216651916503	0.0026960395158164
DBP age-split (4 groups)	DBP pre-treatment (age <50)	rs189339141	7	96970702	0.0119005190208554	0.0106547449634494
DBP age-split (4 groups)	DBP pre-treatment (age <50)	rs11765827	7	99324217	0.0135074080899357	0.0080177141543487
DBP age-split (4 groups)	DBP pre-treatment (age <50)	rs146428097	7	106854883	-0.0142785068601369	0.0038286112949192
DBP age-split (4 groups)	DBP pre-treatment (age <50)	rs146387091	7	114558825	0.0135374683886766	0.0055304500320399
DBP age-split (4 groups)	DBP pre-treatment (age <50)	rs76083439	7	115986750	-0.0149686029180884	0.0069883462422988
DBP age-split (4 groups)	DBP pre-treatment (age <50)	rs187911362	7	119838252	-0.0152874551713466	0.0027616350444284
DBP age-split (4 groups)	DBP pre-treatment (age <50)	rs145567388	7	124028676	-0.0138132041320204	0.0062461272095751
DBP age-split (4 groups)	DBP pre-treatment (age <50)	rs144158601	7	127815982	0.0125827183946967	0.0103652085788129
DBP age-split (4 groups)	DBP pre-treatment (age <50)	LEP	7	127889509	-0.0121639855206012	0.0094153884524886
DBP age-split (4 groups)	DBP pre-treatment (age <50)	CALU	7	128395603	0.0154008269309997	0.0037014533820634
DBP age-split (4 groups)	DBP pre-treatment (age <50)	rs36014436	7	131435609	-0.0129562383517622	0.0109060096171704
DBP age-split (4 groups)	DBP pre-treatment (age <50)	rs36004833	7	135376041	0.0119255920872092	0.0097536314869605
DBP age-split (4 groups)	DBP pre-treatment (age <50)	KDM7A	7	139830690	0.0135412141680717	0.0057666479636429
DBP age-split (4 groups)	DBP pre-treatment (age <50)	rs56407440	7	142250543	0.0138619448989629	0.0079667605048672
DBP age-split (4 groups)	DBP pre-treatment (age <50)	rs117492751	7	143103938	0.0172358695417642	0.0002943540735374
DBP age-split (4 groups)	DBP pre-treatment (age <50)	rs188102990	7	148409929	0.0123164448887109	0.0099195699370582
DBP age-split (4 groups)	DBP pre-treatment (age <50)	REPIN1	7	150068205	0.0127649689093232	0.0080274203118521
DBP age-split (4 groups)	DBP pre-treatment (age <50)	rs3918226	7	150690176	0.0174293611198663	0.0154927910283704
DBP age-split (4 groups)	DBP pre-treatment (age <50)	rs891511	7	150704843	-0.0228307582437992	3.3154392715138574e-05
DBP age-split (4 groups)	DBP pre-treatment (age <50)	rs3918234	7	150708035	-0.0139638809487223	0.0369246518796577
DBP age-split (4 groups)	DBP pre-treatment (age <50)	rs151291806	7	152328233	-0.0133215207606554	0.0058946222254612
DBP age-split (4 groups)	DBP pre-treatment (age <50)	rs78860160	7	152748111	0.0130963549017906	0.0078109592058685
DBP age-split (4 groups)	DBP pre-treatment (age <50)	rs192967238	7	155440462	0.012986303307116	0.0070283978570739
DBP age-split (4 groups)	DBP pre-treatment (age <50)	rs73174911	7	155822713	-0.0127609390765428	0.0072627396226478
DBP age-split (4 groups)	DBP pre-treatment (age <50)	rs116917996	7	158022139	-0.0128294862806797	0.0070069405418024
DBP age-split (4 groups)	DBP pre-treatment (age <50)	rs7002470	8	364215	0.0128896944224834	0.007821474189547
DBP age-split (4 groups)	DBP pre-treatment (age <50)	rs150065855	8	1892430	0.0125889154151082	0.0078102614442726
DBP age-split (4 groups)	DBP pre-treatment (age <50)	rs79251038	8	2918259	0.0130881387740373	0.0081744771412098
DBP age-split (4 groups)	DBP pre-treatment (age <50)	rs150295229	8	4077637	0.016311103478074	0.0008248953720161
DBP age-split (4 groups)	DBP pre-treatment (age <50)	rs184344057	8	4268417	0.012214321643114	0.0098404051148261
DBP age-split (4 groups)	DBP pre-treatment (age <50)	rs113887816	8	10291922	0.012193345464766	0.0112046053426178
DBP age-split (4 groups)	DBP pre-treatment (age <50)	rs17153028	8	11096447	0.0133192017674446	0.0168530851059305
DBP age-split (4 groups)	DBP pre-treatment (age <50)	NEIL2	8	11636001	0.0128944097086787	0.0074537392671017
DBP age-split (4 groups)	DBP pre-treatment (age <50)	rs117323841	8	22240472	0.0138491243124008	0.0054983059969814
DBP age-split (4 groups)	DBP pre-treatment (age <50)	rs2457423	8	22775227	0.0154213663190603	0.0019844800413241
DBP age-split (4 groups)	DBP pre-treatment (age <50)	rs117541841	8	25494282	-0.0119102522730827	0.0127055834170713
DBP age-split (4 groups)	DBP pre-treatment (age <50)	rs183360574	8	36237474	-0.0135980350896716	0.0068349597127561
DBP age-split (4 groups)	DBP pre-treatment (age <50)	rs185824250	8	40131787	-0.0137169733643531	0.0069163213300952
DBP age-split (4 groups)	DBP pre-treatment (age <50)	rs190321530	8	40353539	-0.0140659706667065	0.0046677618077915
DBP age-split (4 groups)	DBP pre-treatment (age <50)	rs183579420	8	40744663	-0.0129265449941158	0.0078238607541419
DBP age-split (4 groups)	DBP pre-treatment (age <50)	rs185767609	8	40804558	-0.0125677278265357	0.0089747959495366
DBP age-split (4 groups)	DBP pre-treatment (age <50)	rs13267632	8	52094470	0.014308881945908	0.005273689110398
DBP age-split (4 groups)	DBP pre-treatment (age <50)	rs137870832	8	53053004	0.0119616230949759	0.0104491531637495
DBP age-split (4 groups)	DBP pre-treatment (age <50)	rs146801463	8	53763298	-0.012995203025639	0.0088325809290649
DBP age-split (4 groups)	DBP pre-treatment (age <50)	rs62510095	8	63997488	-0.014013497158885	0.0044921679349747
DBP age-split (4 groups)	DBP pre-treatment (age <50)	rs78389761	8	72642067	-0.0137850800529122	0.0063632301693015
DBP age-split (4 groups)	DBP pre-treatment (age <50)	rs17430866	8	77442932	0.0124129923060536	0.0084357054250244
DBP age-split (4 groups)	DBP pre-treatment (age <50)	rs147604959	8	78547839	-0.0155288241803646	0.0019826461925707
DBP age-split (4 groups)	DBP pre-treatment (age <50)	rs147442083	8	78906393	-0.0123775536194443	0.0110880252508251
DBP age-split (4 groups)	DBP pre-treatment (age <50)	rs141902818	8	90517501	0.0129571575671434	0.007402404371863
DBP age-split (4 groups)	DBP pre-treatment (age <50)	rs76799199	8	93909469	-0.0141872456297278	0.0040502228202779
DBP age-split (4 groups)	DBP pre-treatment (age <50)	rs117432309	8	96214817	-0.0122990924865007	0.0107419996939287
DBP age-split (4 groups)	DBP pre-treatment (age <50)	rs117573836	8	96326728	0.0127248298376798	0.0106524191432606
DBP age-split (4 groups)	DBP pre-treatment (age <50)	rs80351467	8	103042710	0.0125693725422024	0.0078704343448994
DBP age-split (4 groups)	DBP pre-treatment (age <50)	rs59602693	8	104087934	-0.0141184907406568	0.005514524851681
DBP age-split (4 groups)	DBP pre-treatment (age <50)	rs143081475	8	104377216	0.0127245970070362	0.0078304231241772
DBP age-split (4 groups)	DBP pre-treatment (age <50)	rs188223179	8	106477057	-0.013563803397119	0.0071416230099206
DBP age-split (4 groups)	DBP pre-treatment (age <50)	rs182443494	8	116285064	0.0144341522827744	0.0045026079813056
DBP age-split (4 groups)	DBP pre-treatment (age <50)	rs4871404	8	124661974	0.0130888847634196	0.0076021440733073
DBP age-split (4 groups)	DBP pre-treatment (age <50)	rs148338904	8	125809589	-0.0122020868584513	0.009140888662394
DBP age-split (4 groups)	DBP pre-treatment (age <50)	rs4736520	8	131649028	-0.0122527107596397	0.0110940023558584
DBP age-split (4 groups)	DBP pre-treatment (age <50)	rs111843776	8	137371964	0.0124658932909369	0.00803309350885
DBP age-split (4 groups)	DBP pre-treatment (age <50)	rs56172835	8	137494640	0.0122621711343526	0.011145330094708
DBP age-split (4 groups)	DBP pre-treatment (age <50)	rs59376288	8	139620079	0.0128224231302738	0.0077974844138909
DBP age-split (4 groups)	DBP pre-treatment (age <50)	rs147378182	8	140143182	-0.0122411418706178	0.0105938946890057
DBP age-split (4 groups)	DBP pre-treatment (age <50)	rs74441500	8	142911779	0.0118253668770194	0.0136096757494832
DBP age-split (4 groups)	DBP pre-treatment (age <50)	rs116959942	8	144212159	-0.012061501853168	0.0102087327741979
DBP age-split (4 groups)	DBP pre-treatment (age <50)	rs149777682	9	2596900	-0.0133387232199311	0.0059544725207126
DBP age-split (4 groups)	DBP pre-treatment (age <50)	rs145951412	9	3220265	-0.0117806941270828	0.0121447942000537
DBP age-split (4 groups)	DBP pre-treatment (age <50)	rs10120752	9	4270074	-0.0120137156918644	0.0110098788178141
DBP age-split (4 groups)	DBP pre-treatment (age <50)	rs148422014	9	4359605	0.0118141854181885	0.0118900843642113
DBP age-split (4 groups)	DBP pre-treatment (age <50)	rs13297903	9	8170480	-0.0129900341853499	0.0067074913873894
DBP age-split (4 groups)	DBP pre-treatment (age <50)	rs150188865	9	8306249	0.012234229594469	0.0089943193047608
DBP age-split (4 groups)	DBP pre-treatment (age <50)	rs112112926	9	13327427	0.0136563163250684	0.0055116655553783
DBP age-split (4 groups)	DBP pre-treatment (age <50)	rs141681193	9	16004942	0.0140769900754094	0.0048157848177502
DBP age-split (4 groups)	DBP pre-treatment (age <50)	rs62561747	9	19573902	-0.0139886960387229	0.0052653883699644
DBP age-split (4 groups)	DBP pre-treatment (age <50)	rs143691858	9	19744109	0.0129666328430175	0.0087567848578036
DBP age-split (4 groups)	DBP pre-treatment (age <50)	rs117590564	9	23120309	0.0123094320297241	0.0107049152038498
DBP age-split (4 groups)	DBP pre-treatment (age <50)	rs74952276	9	24648494	-0.0152193997055292	0.0027014903194302
DBP age-split (4 groups)	DBP pre-treatment (age <50)	rs142917511	9	24698178	0.0133747803047299	0.0077980683418134
DBP age-split (4 groups)	DBP pre-treatment (age <50)	rs150039789	9	25912736	0.0130121726542711	0.0091973956719537
DBP age-split (4 groups)	DBP pre-treatment (age <50)	rs143457440	9	73557972	0.0141526972874999	0.0045151411633125
DBP age-split (4 groups)	DBP pre-treatment (age <50)	rs145003940	9	73583522	0.0118649704381823	0.0102578530751857
DBP age-split (4 groups)	DBP pre-treatment (age <50)	rs143868796	9	77476089	0.0148841431364417	0.0053901792657773
DBP age-split (4 groups)	DBP pre-treatment (age <50)	rs185022702	9	89998310	0.0134348012506961	0.010087451970458
DBP age-split (4 groups)	DBP pre-treatment (age <50)	rs62576182	9	90225796	0.013545281253755	0.0055163514544562
DBP age-split (4 groups)	DBP pre-treatment (age <50)	rs149760846	9	90526393	-0.0131831765174865	0.0078123549699404
DBP age-split (4 groups)	DBP pre-treatment (age <50)	rs10992563	9	92985418	0.0118379713967442	0.0122105824699487
DBP age-split (4 groups)	DBP pre-treatment (age <50)	OGN	9	95156613	0.0135560138151049	0.0059574457736473
DBP age-split (4 groups)	DBP pre-treatment (age <50)	rs117541593	9	97178404	0.0124751338735222	0.0108092002226937
DBP age-split (4 groups)	DBP pre-treatment (age <50)	rs150387593	9	98988050	-0.0128686195239424	0.0080433132107412
DBP age-split (4 groups)	DBP pre-treatment (age <50)	rs1028659	9	101661262	0.0130878761410713	0.0082452947649802
DBP age-split (4 groups)	DBP pre-treatment (age <50)	rs79137699	9	104249070	0.0153412725776433	0.0042284386879523
DBP age-split (4 groups)	DBP pre-treatment (age <50)	rs72738865	9	105516770	-0.0119835278019309	0.0109602955514081
DBP age-split (4 groups)	DBP pre-treatment (age <50)	rs149604610	9	108072176	-0.0129483165219426	0.0085318695169806
DBP age-split (4 groups)	DBP pre-treatment (age <50)	rs145172265	9	108117061	-0.0140380011871457	0.0063527688703558
DBP age-split (4 groups)	DBP pre-treatment (age <50)	rs192639883	9	108183982	0.0118847265839576	0.010048346633125
DBP age-split (4 groups)	DBP pre-treatment (age <50)	rs143968510	9	117173227	0.0120619582012295	0.0117877116323421
DBP age-split (4 groups)	DBP pre-treatment (age <50)	rs149437350	9	121526039	0.0143482750281691	0.0046391162413623
DBP age-split (4 groups)	DBP pre-treatment (age <50)	rs117595304	9	136031315	-0.0131313307210803	0.0103641067101533
DBP age-split (4 groups)	DBP pre-treatment (age <50)	rs62584761	9	138677691	-0.0132037177681922	0.008396589031717
DBP age-split (4 groups)	DBP pre-treatment (age <50)	rs117961941	10	1415677	0.0125819994136691	0.0084022179026222
DBP age-split (4 groups)	DBP pre-treatment (age <50)	rs4147111	10	4097118	-0.0180420596152544	0.000238484287163
DBP age-split (4 groups)	DBP pre-treatment (age <50)	rs139298980	10	6270349	-0.0128242084756493	0.0080180167831288
DBP age-split (4 groups)	DBP pre-treatment (age <50)	rs147241209	10	7017147	0.0124250706285238	0.0083152383268407
DBP age-split (4 groups)	DBP pre-treatment (age <50)	rs41304302	10	14994270	-0.0122516062110662	0.010606688268983
DBP age-split (4 groups)	DBP pre-treatment (age <50)	rs45557231	10	15272463	0.0121446577832102	0.0833413726588293
DBP age-split (4 groups)	DBP pre-treatment (age <50)	rs111796104	10	15752089	0.0124517474323511	0.055625012525996
DBP age-split (4 groups)	DBP pre-treatment (age <50)	rs148514973	10	16734813	-0.012102335691452	0.0118813152482021
DBP age-split (4 groups)	DBP pre-treatment (age <50)	rs117617871	10	18244937	-0.0128069072961807	0.008467033845189
DBP age-split (4 groups)	DBP pre-treatment (age <50)	rs12258967	10	18727959	-0.0254968050867319	2.4627634205256173e-09
DBP age-split (4 groups)	DBP pre-treatment (age <50)	rs76191871	10	36124547	0.0122129041701555	0.013112852588107
DBP age-split (4 groups)	DBP pre-treatment (age <50)	rs181685809	10	43947171	-0.0118917487561702	0.0155843530524282
DBP age-split (4 groups)	DBP pre-treatment (age <50)	rs79738966	10	49578922	0.0136846452951431	0.0064648188224576
DBP age-split (4 groups)	DBP pre-treatment (age <50)	rs139683057	10	49782199	-0.012471386231482	0.0081199509733552
DBP age-split (4 groups)	DBP pre-treatment (age <50)	rs12241969	10	52441598	0.0133536038920283	0.0095414302012632
DBP age-split (4 groups)	DBP pre-treatment (age <50)	rs72791012	10	54346466	-0.0120766907930374	0.0107063895314408
DBP age-split (4 groups)	DBP pre-treatment (age <50)	rs111937073	10	64518263	-0.0144600151106715	0.0055090490965519
DBP age-split (4 groups)	DBP pre-treatment (age <50)	rs139943965	10	67597227	-0.0136774647980928	0.0072838946951794
DBP age-split (4 groups)	DBP pre-treatment (age <50)	rs138098163	10	76398321	-0.0133036514744162	0.0106495102271493
DBP age-split (4 groups)	DBP pre-treatment (age <50)	rs149779834	10	77792720	-0.0142355654388666	0.0068337089350462
DBP age-split (4 groups)	DBP pre-treatment (age <50)	RPS24	10	79805044	0.012035964988172	0.0108209137288686
DBP age-split (4 groups)	DBP pre-treatment (age <50)	rs148429917	10	80745366	-0.0135632483288645	0.0066977894419289
DBP age-split (4 groups)	DBP pre-treatment (age <50)	rs34023636	10	82366458	0.0131748355925083	0.0084101279204503
DBP age-split (4 groups)	DBP pre-treatment (age <50)	rs147849599	10	88930392	0.0133910868316888	0.0099135285615297
DBP age-split (4 groups)	DBP pre-treatment (age <50)	rs181315586	10	91541906	0.0122687118127942	0.0107314683583308
DBP age-split (4 groups)	DBP pre-treatment (age <50)	rs140620869	10	96376958	-0.0127797164022922	0.0079532804031354
DBP age-split (4 groups)	DBP pre-treatment (age <50)	rs185179289	10	110368812	0.013014318421483	0.0067526525566959
DBP age-split (4 groups)	DBP pre-treatment (age <50)	rs116908219	10	112583294	0.0135632334277033	0.0055037950168446
DBP age-split (4 groups)	DBP pre-treatment (age <50)	rs4631835	10	115525175	0.0118378708139061	0.0121705023917731
DBP age-split (4 groups)	DBP pre-treatment (age <50)	rs11196589	10	115779717	0.0169721506536006	0.0046536848438259
DBP age-split (4 groups)	DBP pre-treatment (age <50)	rs190086441	10	115903892	0.0157052744179964	0.0045153864448427
DBP age-split (4 groups)	DBP pre-treatment (age <50)	rs150785380	10	116018702	-0.0124432425945997	0.0132933723739758
DBP age-split (4 groups)	DBP pre-treatment (age <50)	rs143158103	10	126164891	-0.0119606750085949	0.0099342565553196
DBP age-split (4 groups)	DBP pre-treatment (age <50)	rs139981803	10	132416167	0.0123400259763002	0.0083300295187831
DBP age-split (4 groups)	DBP pre-treatment (age <50)	rs117028258	10	132544980	0.0139716826379299	0.0055195297276506
DBP age-split (4 groups)	DBP pre-treatment (age <50)	rs190406048	11	566696	0.0117863919585943	0.0106446627164197
DBP age-split (4 groups)	DBP pre-treatment (age <50)	rs141280168	11	1863945	0.0177530609071254	0.0005016187134505
DBP age-split (4 groups)	DBP pre-treatment (age <50)	rs76918743	11	2960978	0.0117677384987473	0.010689284348478
DBP age-split (4 groups)	DBP pre-treatment (age <50)	rs143144310	11	4567985	0.0135826328769326	0.0067168035058177
DBP age-split (4 groups)	DBP pre-treatment (age <50)	rs144932265	11	5974810	0.0138076795265078	0.0082605965425808
DBP age-split (4 groups)	DBP pre-treatment (age <50)	rs117200206	11	11367858	0.0134531063959002	0.0056796362876346
DBP age-split (4 groups)	DBP pre-treatment (age <50)	rs149262592	11	12130426	0.0123260086402297	0.0089520025223008
DBP age-split (4 groups)	DBP pre-treatment (age <50)	rs146614433	11	18906599	0.0129932928830385	0.0079699839014894
DBP age-split (4 groups)	DBP pre-treatment (age <50)	rs186031251	11	21604248	-0.0124045070260763	0.0084117324785881
DBP age-split (4 groups)	DBP pre-treatment (age <50)	rs74673335	11	22538062	-0.0148475365713238	0.0033525443559859
DBP age-split (4 groups)	DBP pre-treatment (age <50)	rs117640780	11	26511776	-0.0122017003595829	0.0085662802748965
DBP age-split (4 groups)	DBP pre-treatment (age <50)	rs78498797	11	34521974	0.0122394058853387	0.0088640058844375
DBP age-split (4 groups)	DBP pre-treatment (age <50)	rs61884799	11	43527807	0.0138435009866952	0.0050237614926375
DBP age-split (4 groups)	DBP pre-treatment (age <50)	rs150943548	11	49122637	0.0136082302778959	0.0081325815042021
DBP age-split (4 groups)	DBP pre-treatment (age <50)	rs147182613	11	63080806	0.0128529090434312	0.0083162779999323
DBP age-split (4 groups)	DBP pre-treatment (age <50)	rs142039973	11	68839145	-0.0150351850315928	0.0026859508429277
DBP age-split (4 groups)	DBP pre-treatment (age <50)	rs116960380	11	69234963	0.0133398808538913	0.0087209803663688
DBP age-split (4 groups)	DBP pre-treatment (age <50)	rs187910299	11	69446632	0.0129240872338414	0.0075888560791054
DBP age-split (4 groups)	DBP pre-treatment (age <50)	rs188454295	11	76263157	0.0123667391017079	0.0090859413534856
DBP age-split (4 groups)	DBP pre-treatment (age <50)	rs146736843	11	82436174	-0.0124045358970761	0.0113442710298038
DBP age-split (4 groups)	DBP pre-treatment (age <50)	rs140915839	11	95891015	0.0118548534810543	0.0108232157750422
DBP age-split (4 groups)	DBP pre-treatment (age <50)	rs142953208	11	100908309	-0.0137356845661997	0.0058868536608536
DBP age-split (4 groups)	DBP pre-treatment (age <50)	rs112768962	11	107625861	0.0123677859082818	0.0095203005673078
DBP age-split (4 groups)	DBP pre-treatment (age <50)	rs79338944	11	109889082	0.0128700342029333	0.0080244858742944
DBP age-split (4 groups)	DBP pre-treatment (age <50)	rs146038976	11	112800853	-0.012950450181961	0.0069388311035622
DBP age-split (4 groups)	DBP pre-treatment (age <50)	rs189787447	11	118623046	0.0153997214511036	0.0043814468221747
DBP age-split (4 groups)	DBP pre-treatment (age <50)	rs189840088	11	119216121	-0.0124673899263143	0.0104383583863304
DBP age-split (4 groups)	DBP pre-treatment (age <50)	rs145543438	11	119245442	0.0130922067910432	0.0066292152582793
DBP age-split (4 groups)	DBP pre-treatment (age <50)	rs116932343	11	123056220	-0.0124606546014547	0.0105443419556613
DBP age-split (4 groups)	DBP pre-treatment (age <50)	rs76566903	11	123531201	-0.0124517017975449	0.0111814117454213
DBP age-split (4 groups)	DBP pre-treatment (age <50)	rs78451361	11	124445031	0.0138076832517981	0.0055286151845277
DBP age-split (4 groups)	DBP pre-treatment (age <50)	rs115343148	11	130291029	-0.011792498640716	0.011218593684244
DBP age-split (4 groups)	DBP pre-treatment (age <50)	rs188275388	11	132135871	-0.0132403383031487	0.0067131575496538
DBP age-split (4 groups)	DBP pre-treatment (age <50)	rs118026652	11	133665857	-0.0133355809375643	0.0064155081000667
DBP age-split (4 groups)	DBP pre-treatment (age <50)	rs7122072	11	134632902	0.0160263199359178	0.0027479890861106
DBP age-split (4 groups)	DBP pre-treatment (age <50)	rs112241716	12	1179512	-0.0143032055348157	0.0051128268289825
DBP age-split (4 groups)	DBP pre-treatment (age <50)	rs77656151	12	2001244	-0.01208848785609	0.008982986560006
DBP age-split (4 groups)	DBP pre-treatment (age <50)	rs17177326	12	4546565	0.0131033416837453	0.0072788812161789
DBP age-split (4 groups)	DBP pre-treatment (age <50)	rs144116100	12	6763566	0.0120426192879676	0.0111054354014789
DBP age-split (4 groups)	DBP pre-treatment (age <50)	rs190413973	12	9523081	-0.013508666306734	0.0092643022690598
DBP age-split (4 groups)	DBP pre-treatment (age <50)	rs12425490	12	10192719	-0.0125513095408678	0.012147069909004
DBP age-split (4 groups)	DBP pre-treatment (age <50)	rs140886842	12	15194279	-0.0136297401040792	0.0069653926352706
DBP age-split (4 groups)	DBP pre-treatment (age <50)	rs35668443	12	15972117	-0.015051077120006	0.0024831120623791
DBP age-split (4 groups)	DBP pre-treatment (age <50)	rs117839054	12	18109557	0.0140971504151821	0.0055065170832834
DBP age-split (4 groups)	DBP pre-treatment (age <50)	rs55817819	12	20527112	0.0131838666275143	0.0078659500331855
DBP age-split (4 groups)	DBP pre-treatment (age <50)	rs61920187	12	26912827	0.0118135074153542	0.0110872115059759
DBP age-split (4 groups)	DBP pre-treatment (age <50)	rs141629201	12	28234751	0.0118903126567602	0.0101014303200104
DBP age-split (4 groups)	DBP pre-treatment (age <50)	rs182458433	12	29406990	-0.0132053513079881	0.0084690010620152
DBP age-split (4 groups)	DBP pre-treatment (age <50)	rs139385263	12	32602410	0.012651901692152	0.0080339214997232
DBP age-split (4 groups)	DBP pre-treatment (age <50)	rs142667696	12	40849534	-0.0136553030461072	0.0061679110932577
DBP age-split (4 groups)	DBP pre-treatment (age <50)	rs138926743	12	42074807	-0.0122966198250651	0.0086248420259388
DBP age-split (4 groups)	DBP pre-treatment (age <50)	rs151140226	12	44113455	0.0133392447605729	0.0069344740211385
DBP age-split (4 groups)	DBP pre-treatment (age <50)	rs75449165	12	46907380	-0.0144487740471959	0.0058264901631056
DBP age-split (4 groups)	DBP pre-treatment (age <50)	rs11612409	12	54471765	0.0122779449447989	0.0090327463347981
DBP age-split (4 groups)	DBP pre-treatment (age <50)	rs139629410	12	55903735	-0.0123325139284133	0.0093644395478533
DBP age-split (4 groups)	DBP pre-treatment (age <50)	rs113808165	12	57908817	0.0126792844384908	0.010732858065412
DBP age-split (4 groups)	DBP pre-treatment (age <50)	rs191940590	12	58672494	-0.0121774757280945	0.0087628951210433
DBP age-split (4 groups)	DBP pre-treatment (age <50)	rs2227515	12	68643126	-0.0138216074556112	0.0047631003540081
DBP age-split (4 groups)	DBP pre-treatment (age <50)	rs151207340	12	70605693	-0.0130619397386908	0.009537588142148
DBP age-split (4 groups)	DBP pre-treatment (age <50)	rs117806945	12	71641335	-0.0132553214207291	0.0059653319499566
DBP age-split (4 groups)	DBP pre-treatment (age <50)	rs181465175	12	79312800	-0.0133479563519358	0.0080407349039054
DBP age-split (4 groups)	DBP pre-treatment (age <50)	rs10862488	12	82883192	0.0120805017650127	0.009202140299796
DBP age-split (4 groups)	DBP pre-treatment (age <50)	rs185533443	12	93546948	-0.015750540420413	0.0020622141819993
DBP age-split (4 groups)	DBP pre-treatment (age <50)	rs76333342	12	109702253	-0.0124235777184367	0.0080419697762378
DBP age-split (4 groups)	DBP pre-treatment (age <50)	rs73196811	12	113894197	0.0133737986907362	0.0086172123411167
DBP age-split (4 groups)	DBP pre-treatment (age <50)	rs11830606	12	114693714	-0.0118544297292828	0.0116205275106099
DBP age-split (4 groups)	DBP pre-treatment (age <50)	rs11067399	12	115518102	0.0124642848968505	0.0086396300753247
DBP age-split (4 groups)	DBP pre-treatment (age <50)	rs73202227	12	115569217	-0.0127835851162672	0.0094338957246208
DBP age-split (4 groups)	DBP pre-treatment (age <50)	rs190060873	12	118640929	0.0136579908430576	0.0056307023380109
DBP age-split (4 groups)	DBP pre-treatment (age <50)	rs61939362	12	120047143	-0.0149481566622853	0.0026962484563847
DBP age-split (4 groups)	DBP pre-treatment (age <50)	rs117210083	12	123152855	-0.0125466249883174	0.0096776050623212
DBP age-split (4 groups)	DBP pre-treatment (age <50)	rs111682266	12	124715803	0.0143351098522543	0.0059296420280448
DBP age-split (4 groups)	DBP pre-treatment (age <50)	rs142678045	12	129447534	0.0118357706815004	0.0116261474731797
DBP age-split (4 groups)	DBP pre-treatment (age <50)	rs146426061	12	131804870	-0.0118867699056863	0.0144149145594468
DBP age-split (4 groups)	DBP pre-treatment (age <50)	rs56354722	12	132315677	-0.0130482921376824	0.0079695372035024
DBP age-split (4 groups)	DBP pre-treatment (age <50)	rs28390364	12	132949947	0.0152087975293397	0.0026885270711604
DBP age-split (4 groups)	DBP pre-treatment (age <50)	rs142811595	12	133336126	-0.0126360096037387	0.0088739189736868
DBP age-split (4 groups)	DBP pre-treatment (age <50)	rs149505984	12	133440830	0.0130996657535433	0.0078241040023348
DBP age-split (4 groups)	DBP pre-treatment (age <50)	rs73170552	13	26096461	0.0128529369831085	0.0123924438940408
DBP age-split (4 groups)	DBP pre-treatment (age <50)	rs17085309	13	27770180	0.0120835760608315	0.0190811538720452
DBP age-split (4 groups)	DBP pre-treatment (age <50)	rs192572599	13	28920594	-0.012035802938044	0.0101930908396484
DBP age-split (4 groups)	DBP pre-treatment (age <50)	rs75031529	13	30727616	-0.0121697513386607	0.0094249427468954
DBP age-split (4 groups)	DBP pre-treatment (age <50)	rs117259736	13	30888970	0.0130673367530107	0.0068013949641927
DBP age-split (4 groups)	DBP pre-treatment (age <50)	rs78714516	13	33499672	-0.0144281238317489	0.0045354828158532
DBP age-split (4 groups)	DBP pre-treatment (age <50)	rs147595666	13	42779664	0.0126134604215621	0.0090809119262623
DBP age-split (4 groups)	DBP pre-treatment (age <50)	rs73178930	13	44672821	0.0136857284232974	0.0100481418699904
DBP age-split (4 groups)	DBP pre-treatment (age <50)	rs117459046	13	70037094	0.0130673488602042	0.0108346845688595
DBP age-split (4 groups)	DBP pre-treatment (age <50)	rs139304811	13	72160084	0.0126844542101025	0.0079568722883636
DBP age-split (4 groups)	DBP pre-treatment (age <50)	rs191824376	13	77915942	0.0135446330532431	0.0056063772395798
DBP age-split (4 groups)	DBP pre-treatment (age <50)	rs1853789	13	91041655	-0.0146828088909387	0.0031535562406765
DBP age-split (4 groups)	DBP pre-treatment (age <50)	rs2211050	13	95993605	-0.0149719649925827	0.0028073849306328
DBP age-split (4 groups)	DBP pre-treatment (age <50)	rs141076534	13	98358432	0.0133736971765756	0.0089568542990421
DBP age-split (4 groups)	DBP pre-treatment (age <50)	rs139129725	13	103989041	-0.0122048985213041	0.0127205206015933
DBP age-split (4 groups)	DBP pre-treatment (age <50)	rs72659817	13	106292932	-0.0125806890428066	0.0080502973196396
DBP age-split (4 groups)	DBP pre-treatment (age <50)	rs146609122	13	108317776	-0.0142427794635295	0.005274736587447
DBP age-split (4 groups)	DBP pre-treatment (age <50)	rs145095934	13	111040187	0.0120256664231419	0.0108207041932195
DBP age-split (4 groups)	DBP pre-treatment (age <50)	rs192468591	14	23694696	-0.0143109643831849	0.0052756198160849
DBP age-split (4 groups)	DBP pre-treatment (age <50)	CMA1	14	24976015	0.0147888455539941	0.0033500002492961
DBP age-split (4 groups)	DBP pre-treatment (age <50)	rs35079623	14	31868358	-0.0119323758408427	0.0106586485115394
DBP age-split (4 groups)	DBP pre-treatment (age <50)	rs148340846	14	34642145	0.0127249862998723	0.0870844886568024
DBP age-split (4 groups)	DBP pre-treatment (age <50)	rs116937156	14	34660289	0.0142929963767528	0.0057440541376334
DBP age-split (4 groups)	DBP pre-treatment (age <50)	rs191765867	14	61813797	-0.0126257566735148	0.0099205997341877
DBP age-split (4 groups)	DBP pre-treatment (age <50)	rs11538024	14	70181549	-0.0125566516071558	0.0078149908213971
DBP age-split (4 groups)	DBP pre-treatment (age <50)	rs145315982	14	72420581	0.0129126049578189	0.0069266653939219
DBP age-split (4 groups)	DBP pre-treatment (age <50)	rs193141100	14	73320988	-0.0123431012034416	0.0086330474263357
DBP age-split (4 groups)	DBP pre-treatment (age <50)	rs117755333	14	74873332	0.0119724748656153	0.0094165148987351
DBP age-split (4 groups)	DBP pre-treatment (age <50)	rs10133279	14	82702712	0.0148747274652123	0.0038943150087393
DBP age-split (4 groups)	DBP pre-treatment (age <50)	rs117226574	14	86231120	0.0150207802653312	0.0047592749672665
DBP age-split (4 groups)	DBP pre-treatment (age <50)	rs118164625	14	90974221	-0.0131084760650992	0.0079810127637003
DBP age-split (4 groups)	DBP pre-treatment (age <50)	rs11627018	14	95006968	0.0138810342177748	0.0067802986374855
DBP age-split (4 groups)	DBP pre-treatment (age <50)	rs117669414	14	100062418	-0.0122550474479794	0.0086887602524779
DBP age-split (4 groups)	DBP pre-treatment (age <50)	rs72704992	14	101829439	0.0143917696550488	0.0080162995471834
DBP age-split (4 groups)	DBP pre-treatment (age <50)	rs116965181	14	102313421	-0.0120509173721075	0.0092640226557368
DBP age-split (4 groups)	DBP pre-treatment (age <50)	rs140883321	14	102955208	-0.0120032168924808	0.009970789171114
DBP age-split (4 groups)	DBP pre-treatment (age <50)	rs112965173	14	104183425	-0.0133702838793396	0.0069404750991776
DBP age-split (4 groups)	DBP pre-treatment (age <50)	rs139813670	15	22974473	0.0140400752425193	0.0045050298677296
DBP age-split (4 groups)	DBP pre-treatment (age <50)	rs3212341	15	27009847	-0.0131010962650179	0.0070310280063779
DBP age-split (4 groups)	DBP pre-treatment (age <50)	rs142305144	15	27769349	0.0140025066211819	0.0054532115509059
DBP age-split (4 groups)	DBP pre-treatment (age <50)	rs182511917	15	29835939	-0.013040360994637	0.0083175478842093
DBP age-split (4 groups)	DBP pre-treatment (age <50)	rs113092006	15	30335173	-0.0135039901360869	0.0084901752093346
DBP age-split (4 groups)	DBP pre-treatment (age <50)	rs75132239	15	31495059	-0.0132989613339304	0.0070647842953127
DBP age-split (4 groups)	DBP pre-treatment (age <50)	rs181538452	15	35992810	-0.0121243707835674	0.0126621682609686
DBP age-split (4 groups)	DBP pre-treatment (age <50)	rs184083153	15	37203384	0.0117939282208681	0.0104427624379728
DBP age-split (4 groups)	DBP pre-treatment (age <50)	rs113503201	15	55853100	-0.0139805674552917	0.0046744839589418
DBP age-split (4 groups)	DBP pre-treatment (age <50)	rs12324330	15	61473414	0.0128305573016405	0.0079720500863107
DBP age-split (4 groups)	DBP pre-treatment (age <50)	rs11634442	15	63289164	-0.0130480788648128	0.0069796014991382
DBP age-split (4 groups)	DBP pre-treatment (age <50)	rs117722340	15	65585947	-0.0124120181426405	0.0085695514972243
DBP age-split (4 groups)	DBP pre-treatment (age <50)	rs184858311	15	67010429	0.0155772939324378	0.0023210853143358
DBP age-split (4 groups)	DBP pre-treatment (age <50)	rs62005898	15	67220234	-0.0137391211465001	0.007702159707886
DBP age-split (4 groups)	DBP pre-treatment (age <50)	rs137937561	15	74337579	-0.0127487303689122	0.0085340957877403
DBP age-split (4 groups)	DBP pre-treatment (age <50)	COX5A	15	75221320	0.0149243678897619	0.0031776670266722
DBP age-split (4 groups)	DBP pre-treatment (age <50)	rs185615857	15	76979578	0.012391660362482	0.0081444611027911
DBP age-split (4 groups)	DBP pre-treatment (age <50)	rs117314110	15	87500970	0.0119487745687365	0.0104478891806536
DBP age-split (4 groups)	DBP pre-treatment (age <50)	rs137895917	15	89368709	0.012897465378046	0.0079832340280846
DBP age-split (4 groups)	DBP pre-treatment (age <50)	rs183325071	15	94153213	-0.0136709865182638	0.0068444953654352
DBP age-split (4 groups)	DBP pre-treatment (age <50)	rs185930828	15	94959529	0.01303615514189	0.0082539886587348
DBP age-split (4 groups)	DBP pre-treatment (age <50)	rs117087864	15	95492245	-0.0120568582788109	0.0110925361978354
DBP age-split (4 groups)	DBP pre-treatment (age <50)	rs142974994	15	98452216	-0.0118337618187069	0.0109751316501057
DBP age-split (4 groups)	DBP pre-treatment (age <50)	rs28703750	15	98574853	0.0134125826880335	0.0075781582844426
DBP age-split (4 groups)	DBP pre-treatment (age <50)	rs139491786	16	2086421	-0.0155794396996498	0.0052074904514152
DBP age-split (4 groups)	DBP pre-treatment (age <50)	rs142772911	16	5447637	0.0124206002801656	0.0081507110992698
DBP age-split (4 groups)	DBP pre-treatment (age <50)	rs186987137	16	11849759	-0.0119518907740712	0.0095196412663167
DBP age-split (4 groups)	DBP pre-treatment (age <50)	rs140867680	16	13254953	0.0132513288408517	0.0107235400771735
DBP age-split (4 groups)	DBP pre-treatment (age <50)	rs62045506	16	16725986	0.0130716701969504	0.0069579344664651
DBP age-split (4 groups)	DBP pre-treatment (age <50)	rs185368422	16	25204903	0.0144683569669723	0.0046575579949641
DBP age-split (4 groups)	DBP pre-treatment (age <50)	rs113779589	16	27710391	0.012134650722146	0.0104265304731764
DBP age-split (4 groups)	DBP pre-treatment (age <50)	rs76226005	16	50614468	-0.0142986634746193	0.0048306959260332
DBP age-split (4 groups)	DBP pre-treatment (age <50)	rs117571904	16	50911173	-0.0124766072258353	0.0087515454344422
DBP age-split (4 groups)	DBP pre-treatment (age <50)	rs117261862	16	51859761	0.0129318870604038	0.0074457586097628
DBP age-split (4 groups)	DBP pre-treatment (age <50)	rs1079562	16	54017262	-0.014138912782073	0.0054478867326443
DBP age-split (4 groups)	DBP pre-treatment (age <50)	rs59858606	16	54175400	-0.0125352414324879	0.0106559366823286
DBP age-split (4 groups)	DBP pre-treatment (age <50)	rs150845629	16	58420131	-0.0118892341852188	0.0118511145959756
DBP age-split (4 groups)	DBP pre-treatment (age <50)	rs72788190	16	58452271	-0.0145180597901344	0.0057596201637909
DBP age-split (4 groups)	DBP pre-treatment (age <50)	rs12934689	16	59733189	0.0142715582624077	0.0045179614256182
DBP age-split (4 groups)	DBP pre-treatment (age <50)	rs78261075	16	63860891	-0.0120128644630312	0.0105771215437301
DBP age-split (4 groups)	DBP pre-treatment (age <50)	rs117991765	16	77019316	-0.0137068247422575	0.0057938600496463
DBP age-split (4 groups)	DBP pre-treatment (age <50)	rs151102916	16	81838534	-0.013034688308835	0.0100363051986549
DBP age-split (4 groups)	DBP pre-treatment (age <50)	rs76494924	16	83677391	-0.0146972965449094	0.0045261178466143
DBP age-split (4 groups)	DBP pre-treatment (age <50)	rs13331882	16	84362421	0.014170697890222	0.0045136830837886
DBP age-split (4 groups)	DBP pre-treatment (age <50)	rs184676881	16	85850581	0.0120701184496283	0.0090938522612643
DBP age-split (4 groups)	DBP pre-treatment (age <50)	rs117232010	16	87748975	-0.0120606077834963	0.0131158294271872
DBP age-split (4 groups)	DBP pre-treatment (age <50)	rs11646214	16	88453746	-0.0145035171881318	0.0033476420650734
DBP age-split (4 groups)	DBP pre-treatment (age <50)	rs79888645	17	146401	0.0163754802197217	0.0025083429939081
DBP age-split (4 groups)	DBP pre-treatment (age <50)	rs112451892	17	1105990	-0.0122962519526481	0.0111608961815628
DBP age-split (4 groups)	DBP pre-treatment (age <50)	rs72828606	17	6199121	0.0137240914627909	0.0068104042448116
DBP age-split (4 groups)	DBP pre-treatment (age <50)	rs183255449	17	6981122	0.0127887409180402	0.0563133834335633
DBP age-split (4 groups)	DBP pre-treatment (age <50)	rs139455141	17	6985174	0.0121896537020802	0.1047926886707392
DBP age-split (4 groups)	DBP pre-treatment (age <50)	rs34969762	17	8721406	-0.0125887980684638	0.0108343992785522
DBP age-split (4 groups)	DBP pre-treatment (age <50)	rs375395289	17	13923349	-0.0122812688350677	0.0084298868168004
DBP age-split (4 groups)	DBP pre-treatment (age <50)	rs191588774	17	18857322	0.0176937952637672	0.0001539929472824
DBP age-split (4 groups)	DBP pre-treatment (age <50)	rs141896799	17	26312403	-0.0150926047936081	0.0026940711572975
DBP age-split (4 groups)	DBP pre-treatment (age <50)	rs147700125	17	26571605	-0.0120759001001715	0.0092736970830196
DBP age-split (4 groups)	DBP pre-treatment (age <50)	rs210823	17	32774558	-0.0124056627973914	0.008408596461398
DBP age-split (4 groups)	DBP pre-treatment (age <50)	rs79865455	17	33817200	0.0142012331634759	0.004036478999349
DBP age-split (4 groups)	DBP pre-treatment (age <50)	rs112095492	17	39459567	0.0128368269652128	0.0126791683737308
DBP age-split (4 groups)	DBP pre-treatment (age <50)	rs146010058	17	39889364	0.0128880562260746	0.0113680862176822
DBP age-split (4 groups)	DBP pre-treatment (age <50)	rs76133436	17	46812059	0.0152023704722523	0.0023049607244214
DBP age-split (4 groups)	DBP pre-treatment (age <50)	rs142092607	17	48382171	-0.0122084133327007	0.0090536971250934
DBP age-split (4 groups)	DBP pre-treatment (age <50)	rs147630211	17	49366597	0.0133859766647219	0.0063362267084666
DBP age-split (4 groups)	DBP pre-treatment (age <50)	rs143680481	17	49648817	-0.0140193346887826	0.0045162681075951
DBP age-split (4 groups)	DBP pre-treatment (age <50)	rs189730105	17	51092039	-0.0125264935195446	0.0106102401044744
DBP age-split (4 groups)	DBP pre-treatment (age <50)	rs150198304	17	58785632	0.0146264443174004	0.0034725148025633
DBP age-split (4 groups)	DBP pre-treatment (age <50)	rs16972881	17	66315423	0.012508743442595	0.0346990165643893
DBP age-split (4 groups)	DBP pre-treatment (age <50)	rs111921212	17	66318641	-0.012177949771285	0.0295176362583436
DBP age-split (4 groups)	DBP pre-treatment (age <50)	rs187522783	17	69058965	-0.0127724166959524	0.00721599972712
DBP age-split (4 groups)	DBP pre-treatment (age <50)	rs112302365	17	69243694	0.0127939842641353	0.0078174253111951
DBP age-split (4 groups)	DBP pre-treatment (age <50)	rs118061989	17	69388022	-0.0142435282468795	0.0052668165020613
DBP age-split (4 groups)	DBP pre-treatment (age <50)	rs75758250	17	70525029	0.0129022179171442	0.0141027222245837
DBP age-split (4 groups)	DBP pre-treatment (age <50)	rs34223116	17	70542669	-0.0140258688479661	0.0064212883030217
DBP age-split (4 groups)	DBP pre-treatment (age <50)	rs147631417	17	73884627	0.0127280913293361	0.007609901363178
DBP age-split (4 groups)	DBP pre-treatment (age <50)	rs56336356	17	79323198	-0.0130404029041528	0.006816009539468
DBP age-split (4 groups)	DBP pre-treatment (age <50)	rs55967466	18	224637	0.0117700733244419	0.0125274764846626
DBP age-split (4 groups)	DBP pre-treatment (age <50)	rs139798168	18	2289643	-0.0147790694609284	0.0038911552700566
DBP age-split (4 groups)	DBP pre-treatment (age <50)	rs144149906	18	8013065	0.013561638072133	0.0055145753522982
DBP age-split (4 groups)	DBP pre-treatment (age <50)	rs17482826	18	8796149	-0.0119713069871068	0.0095259631883599
DBP age-split (4 groups)	DBP pre-treatment (age <50)	rs4798888	18	9893648	0.0131417354568839	0.0073313751080518
DBP age-split (4 groups)	DBP pre-treatment (age <50)	rs78952418	18	14075500	-0.013635859824717	0.0072704449551549
DBP age-split (4 groups)	DBP pre-treatment (age <50)	rs376441317	18	19144646	-0.0127424839884042	0.0085059347685116
DBP age-split (4 groups)	DBP pre-treatment (age <50)	rs12955964	18	20045756	0.0145805729553103	0.0045144589396278
DBP age-split (4 groups)	DBP pre-treatment (age <50)	rs72877849	18	21598092	-0.0130685232579708	0.0084343371281983
DBP age-split (4 groups)	DBP pre-treatment (age <50)	rs62082346	18	23012180	0.0144023029133677	0.0051417249225997
DBP age-split (4 groups)	DBP pre-treatment (age <50)	rs532787	18	24425200	-0.0133665846660733	0.0072891653970125
DBP age-split (4 groups)	DBP pre-treatment (age <50)	rs138380255	18	27022514	-0.0124774547293782	0.1007730582975526
DBP age-split (4 groups)	DBP pre-treatment (age <50)	rs145227352	18	34925061	-0.0141249131411314	0.0055316312397689
DBP age-split (4 groups)	DBP pre-treatment (age <50)	rs117484921	18	49365295	0.0119643341749906	0.0108316873895299
DBP age-split (4 groups)	DBP pre-treatment (age <50)	rs190615495	18	61348050	-0.0145391626283526	0.0059345895656907
DBP age-split (4 groups)	DBP pre-treatment (age <50)	rs114782266	19	1059056	-0.0143166407942771	0.0040945013143424
DBP age-split (4 groups)	DBP pre-treatment (age <50)	rs1062223	19	4524016	0.0165409930050373	0.0011841172670725
DBP age-split (4 groups)	DBP pre-treatment (age <50)	rs5499	19	10396065	0.0138786742463707	0.0088289997464718
DBP age-split (4 groups)	DBP pre-treatment (age <50)	rs55670943	19	11441374	-0.0125581147149205	0.0079229736293528
DBP age-split (4 groups)	DBP pre-treatment (age <50)	rs167479	19	11526765	-0.0242793280631303	3.9952138179715044e-08
DBP age-split (4 groups)	DBP pre-treatment (age <50)	rs147570483	19	11856142	-0.0144872330129146	0.0057126839519596
DBP age-split (4 groups)	DBP pre-treatment (age <50)	rs141838129	19	17592094	-0.0133594460785388	0.0087246781051027
DBP age-split (4 groups)	DBP pre-treatment (age <50)	rs112765919	19	37648961	-0.0141867436468601	0.0059597686162457
DBP age-split (4 groups)	DBP pre-treatment (age <50)	rs56072295	19	39100297	0.0151642905548214	0.0029117252324993
DBP age-split (4 groups)	DBP pre-treatment (age <50)	rs79366653	19	41330162	0.0130759319290518	0.0079781249714965
DBP age-split (4 groups)	DBP pre-treatment (age <50)	rs183470950	19	42306622	-0.0134533206000924	0.0063441206697239
DBP age-split (4 groups)	DBP pre-treatment (age <50)	ETHE1	19	44021133	-0.0123374909162521	0.0088413174104924
DBP age-split (4 groups)	DBP pre-treatment (age <50)	POLR1G	19	45911745	0.0138473603874444	0.008069779123462
DBP age-split (4 groups)	DBP pre-treatment (age <50)	rs183552722	19	53899549	-0.0136229563504457	0.0072280774371699
DBP age-split (4 groups)	DBP pre-treatment (age <50)	rs182663539	19	55158190	-0.0133846728131175	0.0086974757830983
DBP age-split (4 groups)	DBP pre-treatment (age <50)	rs142425389	19	55542267	0.0142367808148264	0.004983698304426
DBP age-split (4 groups)	DBP pre-treatment (age <50)	rs117263775	19	58599167	0.0139713762328028	0.0057592677216681
DBP age-split (4 groups)	DBP pre-treatment (age <50)	rs138202240	20	1521812	0.011916815303266	0.0097045629028026
DBP age-split (4 groups)	DBP pre-treatment (age <50)	rs1555163	20	6670085	-0.0138798607513308	0.0061835298621617
DBP age-split (4 groups)	DBP pre-treatment (age <50)	BMP2	20	6754619	0.0146053936332464	0.0035792617543502
DBP age-split (4 groups)	DBP pre-treatment (age <50)	rs147087916	20	10046671	0.0120585029944777	0.0102389533567518
DBP age-split (4 groups)	DBP pre-treatment (age <50)	rs111307078	20	11009425	0.0120347635820508	0.0093894808729872
DBP age-split (4 groups)	DBP pre-treatment (age <50)	rs926748	20	22820459	-0.0137967858463525	0.0052777023098385
DBP age-split (4 groups)	DBP pre-treatment (age <50)	rs41287080	20	30474843	-0.0125717120245099	0.0104542247030822
DBP age-split (4 groups)	DBP pre-treatment (age <50)	rs185745789	20	31542962	0.0130185112357139	0.0070714702794714
DBP age-split (4 groups)	DBP pre-treatment (age <50)	rs148596408	20	34648186	0.013942839577794	0.0064258129002704
DBP age-split (4 groups)	DBP pre-treatment (age <50)	rs182759951	20	34833626	0.0130074499174952	0.006963347685519
DBP age-split (4 groups)	DBP pre-treatment (age <50)	rs2208222	20	38845648	0.0133242234587669	0.007274044925441
DBP age-split (4 groups)	DBP pre-treatment (age <50)	rs62204003	20	41544610	0.0136219523847103	0.0070580622025738
DBP age-split (4 groups)	DBP pre-treatment (age <50)	rs149671237	20	44029484	-0.0122076021507382	0.0095233577370111
DBP age-split (4 groups)	DBP pre-treatment (age <50)	rs189822785	20	45859717	-0.0126121696084737	0.0084385211749881
DBP age-split (4 groups)	DBP pre-treatment (age <50)	rs143237238	20	49990618	0.011891258880496	0.0108179936085707
DBP age-split (4 groups)	DBP pre-treatment (age <50)	rs187730138	20	51075850	0.0126659553498029	0.0100825692380886
DBP age-split (4 groups)	DBP pre-treatment (age <50)	rs140076857	20	52772438	0.0139157511293888	0.005736915164272
DBP age-split (4 groups)	DBP pre-treatment (age <50)	rs75408197	20	53070261	-0.0129617238417267	0.0068351319583881
DBP age-split (4 groups)	DBP pre-treatment (age <50)	rs191775038	20	54530068	-0.0128347193822264	0.0071052034071313
DBP age-split (4 groups)	DBP pre-treatment (age <50)	rs150280206	20	57058366	0.0127734476700425	0.0088421564979779
DBP age-split (4 groups)	DBP pre-treatment (age <50)	rs144468328	20	57780137	-0.0138523178175091	0.0048523521652006
DBP age-split (4 groups)	DBP pre-treatment (age <50)	rs727306	20	59472415	-0.0129972305148839	0.006794796359257
DBP age-split (4 groups)	DBP pre-treatment (age <50)	rs140093342	20	60386150	-0.0142302205786108	0.0039499405881875
DBP age-split (4 groups)	DBP pre-treatment (age <50)	rs183842135	20	60388918	-0.012836311943829	0.0070800464115079
DBP age-split (4 groups)	DBP pre-treatment (age <50)	rs117438920	21	19124722	0.0120716411620378	0.0110320164542014
DBP age-split (4 groups)	DBP pre-treatment (age <50)	rs148463201	21	22062760	0.0124070513993501	0.008405276576649
DBP age-split (4 groups)	DBP pre-treatment (age <50)	rs73233841	21	25195324	0.0123446499928832	0.0106114945911788
DBP age-split (4 groups)	DBP pre-treatment (age <50)	rs77294199	21	26047240	0.0141793806105852	0.0041261649953361
DBP age-split (4 groups)	DBP pre-treatment (age <50)	rs117278868	21	32653809	-0.0121268285438418	0.0110885483942677
DBP age-split (4 groups)	DBP pre-treatment (age <50)	rs150300439	21	36258422	0.0133053818717598	0.0064373897517069
DBP age-split (4 groups)	DBP pre-treatment (age <50)	rs186132263	21	36604287	0.013002086430788	0.0087654188784858
DBP age-split (4 groups)	DBP pre-treatment (age <50)	rs138008526	21	38567985	-0.0120439510792493	0.0100573820071145
DBP age-split (4 groups)	DBP pre-treatment (age <50)	rs140343385	21	41047398	-0.012678381986916	0.0074586161561513
DBP age-split (4 groups)	DBP pre-treatment (age <50)	rs74836408	21	41654615	-0.0126408720389008	0.0089033475410103
DBP age-split (4 groups)	DBP pre-treatment (age <50)	rs112390130	21	44284385	0.0154742794111371	0.0016848618409084
DBP age-split (4 groups)	DBP pre-treatment (age <50)	rs4819565	22	17713433	0.0146148651838302	0.0044452577112391
DBP age-split (4 groups)	DBP pre-treatment (age <50)	rs11089174	22	17861131	0.0135788358747959	0.006732854625218
DBP age-split (4 groups)	DBP pre-treatment (age <50)	rs77233712	22	27852955	0.0126505112275481	0.0080543680431618
DBP age-split (4 groups)	DBP pre-treatment (age <50)	rs117475535	22	33097285	-0.0122475000098347	0.010986833849924
DBP age-split (4 groups)	DBP pre-treatment (age <50)	rs80159209	22	33979353	-0.0121410405263304	0.0094577566237593
DBP age-split (4 groups)	DBP pre-treatment (age <50)	rs143616591	22	35877538	-0.0138780893757939	0.0051232225375192
DBP age-split (4 groups)	DBP pre-treatment (age <50)	rs146101578	22	38398287	-0.0127660883590579	0.0098643515590234
DBP age-split (4 groups)	DBP pre-treatment (age <50)	CCDC134	22	42209493	0.0133471684530377	0.0079165652713936
DBP age-split (4 groups)	DBP pre-treatment (age <50)	rs78664824	22	43699123	-0.0131436986848711	0.0068353879208557
DBP age-split (4 groups)	DBP pre-treatment (age <50)	rs143104322	22	45257945	-0.0120372576639056	0.0125664872205534
DBP age-split (4 groups)	DBP pre-treatment (age <50)	rs74866219	22	47242241	0.0132279386743903	0.0072811028810738
DBP age-split (4 groups)	DBP pre-treatment (age <50)	rs117909332	22	48779186	-0.0127753047272562	0.0207545828351986
DBP age-split (4 groups)	DBP pre-treatment (age <50)	rs145491818	22	48784670	-0.0140656130388379	0.0050042548473547
DBP age-split (4 groups)	DBP pre-treatment (age 50-55)	rs141576216	12	10180911	-0.0195236429572105	7.187420538556954e-05
DBP age-split (4 groups)	DBP pre-treatment (age 61-64)	rs138988750	4	7205057	0.0257868468761444	3.593927470473604e-05
DBP age-split (4 groups)	DBP pre-treatment (age 61-64)	rs141485395	5	116704601	0.0211437288671731	0.0020660709579677
DBP age-split (4 groups)	DBP pre-treatment (age 61-64)	rs190529712	5	123102189	-0.0188914369791746	0.0056716241189868
DBP age-split (4 groups)	DBP pre-treatment (age 61-64)	rs77107043	6	85744412	-0.0222220197319984	0.0014697091002962
DBP age-split (4 groups)	DBP pre-treatment (age 61-64)	rs72699320	8	146133923	-0.0169766936451196	0.0084263998383872
DBP age-split (4 groups)	DBP pre-treatment (age 61-64)	rs1387383	15	63179549	-0.0231473725289106	0.0006187356861594
DBP age-split (4 groups)	Median age at measurement (age <50)	rs2651912	1	3110735	-0.012346513569355	0.0070678124563831
DBP age-split (4 groups)	Median age at measurement (age <50)	VAMP3	1	7836410	-0.015438268892467	0.0014031338517041
DBP age-split (4 groups)	Median age at measurement (age <50)	rs142304907	1	22020494	0.0146261658519506	0.0039366687422063
DBP age-split (4 groups)	Median age at measurement (age <50)	rs115545254	1	29583928	0.0126751959323883	0.0064292708760134
DBP age-split (4 groups)	Median age at measurement (age <50)	rs149733455	1	29868804	-0.0119810970500111	0.0079781625044971
DBP age-split (4 groups)	Median age at measurement (age <50)	rs143140901	1	38133937	-0.0124372579157352	0.0077193528801951
DBP age-split (4 groups)	Median age at measurement (age <50)	rs185989139	1	40151489	0.0123574798926711	0.009067105802316
DBP age-split (4 groups)	Median age at measurement (age <50)	rs191782614	1	43321267	-0.0117754656821489	0.0084164511834892
DBP age-split (4 groups)	Median age at measurement (age <50)	rs141640396	1	44295077	-0.0118291843682527	0.011885776432473
DBP age-split (4 groups)	Median age at measurement (age <50)	rs137947480	1	45123219	-0.0125145837664604	0.0134922844506657
DBP age-split (4 groups)	Median age at measurement (age <50)	rs61737417	1	57395228	-0.0140619752928614	0.0032417017964202
DBP age-split (4 groups)	Median age at measurement (age <50)	rs78444836	1	61093708	0.0118917440995574	0.0081141872491274
DBP age-split (4 groups)	Median age at measurement (age <50)	rs17531704	1	68210857	-0.0124225802719593	0.0076824403661415
DBP age-split (4 groups)	Median age at measurement (age <50)	rs115963171	1	69663119	0.0130457347258925	0.0054525903080137
DBP age-split (4 groups)	Median age at measurement (age <50)	rs12755937	1	79146699	0.0122444620355963	0.0072443256928999
DBP age-split (4 groups)	Median age at measurement (age <50)	rs190851166	1	81772879	-0.0114001799374818	0.0100434737718306
DBP age-split (4 groups)	Median age at measurement (age <50)	rs115444359	1	84968911	-0.0120495241135358	0.0117504045119582
DBP age-split (4 groups)	Median age at measurement (age <50)	rs144518450	1	86099645	-0.0123773720115423	0.0101094424321402
DBP age-split (4 groups)	Median age at measurement (age <50)	rs61800638	1	86707583	0.0114605175331234	0.0688287828910756
DBP age-split (4 groups)	Median age at measurement (age <50)	rs150260255	1	87596514	0.0136190727353096	0.0079680081127152
DBP age-split (4 groups)	Median age at measurement (age <50)	rs12744693	1	96844815	0.012947829440236	0.0079756365807217
DBP age-split (4 groups)	Median age at measurement (age <50)	rs137917487	1	110825259	-0.012084930203855	0.0081102953636603
DBP age-split (4 groups)	Median age at measurement (age <50)	rs76918140	1	111031360	-0.0123562179505825	0.0080350858620565
DBP age-split (4 groups)	Median age at measurement (age <50)	rs139530764	1	115698193	-0.0127410013228654	0.0059227468600127
DBP age-split (4 groups)	Median age at measurement (age <50)	rs76981618	1	117367768	0.0127159152179956	0.0064354389077576
DBP age-split (4 groups)	Median age at measurement (age <50)	rs114990501	1	162582749	-0.0116120437160134	0.0173478771855452
DBP age-split (4 groups)	Median age at measurement (age <50)	rs34455008	1	172641872	-0.0119358291849493	0.0197269507157413
DBP age-split (4 groups)	Median age at measurement (age <50)	rs77473043	1	178943616	-0.0113833444193005	0.0156272817638914
DBP age-split (4 groups)	Median age at measurement (age <50)	rs147648373	1	180991192	-0.0124730765819549	0.0066875541309965
DBP age-split (4 groups)	Median age at measurement (age <50)	rs187550131	1	187220180	0.0116240857169032	0.0122660580380581
DBP age-split (4 groups)	Median age at measurement (age <50)	rs138780133	1	190061085	0.0126170394942164	0.0072577699650631
DBP age-split (4 groups)	Median age at measurement (age <50)	rs76491155	1	193122744	-0.0124955745413899	0.0067112675870402
DBP age-split (4 groups)	Median age at measurement (age <50)	rs145420932	1	196609902	-0.0150830624625086	0.0039034624646847
DBP age-split (4 groups)	Median age at measurement (age <50)	rs186954210	1	206917104	0.0117432847619056	0.013441415254369
DBP age-split (4 groups)	Median age at measurement (age <50)	rs17012155	1	208369246	0.013534465804696	0.0069447751186464
DBP age-split (4 groups)	Median age at measurement (age <50)	rs151066846	1	215685681	-0.012613414786756	0.0061603934234504
DBP age-split (4 groups)	Median age at measurement (age <50)	rs145781605	1	216604382	0.0118069285526871	0.0110944913133815
DBP age-split (4 groups)	Median age at measurement (age <50)	rs11581219	1	217321459	0.0130513878539204	0.0053184552569107
DBP age-split (4 groups)	Median age at measurement (age <50)	rs141203125	1	217637383	0.0129499407485127	0.0055178983043037
DBP age-split (4 groups)	Median age at measurement (age <50)	rs139267836	1	229447869	-0.0118421632796525	0.0090610737562086
DBP age-split (4 groups)	Median age at measurement (age <50)	rs146451318	1	234550934	-0.0118430806323885	0.010234362494357
DBP age-split (4 groups)	Median age at measurement (age <50)	rs75524044	1	238056130	0.014606156386435	0.0021162852959404
DBP age-split (4 groups)	Median age at measurement (age <50)	rs141374524	1	240942282	-0.0120156509801745	0.0104479641258104
DBP age-split (4 groups)	Median age at measurement (age <50)	ADSS2	1	244593616	-0.0116709191352128	0.0087666655408555
DBP age-split (4 groups)	Median age at measurement (age <50)	rs112384428	1	248028916	-0.0121051222085952	0.0081345926679181
DBP age-split (4 groups)	Median age at measurement (age <50)	rs185906041	2	4354869	0.0129631226882338	0.0082551474064918
DBP age-split (4 groups)	Median age at measurement (age <50)	rs116626265	2	6717946	-0.0121681615710258	0.0075441194800588
DBP age-split (4 groups)	Median age at measurement (age <50)	rs78492045	2	9834071	0.0136786038056015	0.0071697555152481
DBP age-split (4 groups)	Median age at measurement (age <50)	rs187334908	2	19609717	0.0114835249260067	0.0096185838305232
DBP age-split (4 groups)	Median age at measurement (age <50)	rs190719236	2	23435198	0.0132265286520123	0.0085252929090019
DBP age-split (4 groups)	Median age at measurement (age <50)	rs116673937	2	31048389	-0.0113835074007511	0.0099124753282227
DBP age-split (4 groups)	Median age at measurement (age <50)	rs115527877	2	41255455	-0.0123849613592028	0.0069290207852373
DBP age-split (4 groups)	Median age at measurement (age <50)	rs74482146	2	41428588	0.0119078988209366	0.0083588800884125
DBP age-split (4 groups)	Median age at measurement (age <50)	rs118008943	2	43375562	0.0117340758442878	0.0175521670398986
DBP age-split (4 groups)	Median age at measurement (age <50)	rs116382400	2	48772158	0.0132614634931087	0.0046685119650537
DBP age-split (4 groups)	Median age at measurement (age <50)	rs182946496	2	50186500	0.0117608867585659	0.0084391337257375
DBP age-split (4 groups)	Median age at measurement (age <50)	rs116809567	2	50222214	0.014503383077681	0.0027720506106621
DBP age-split (4 groups)	Median age at measurement (age <50)	rs78457044	2	63142234	-0.0126361222937703	0.0075334466862268
DBP age-split (4 groups)	Median age at measurement (age <50)	rs191453300	2	75383463	-0.0115079907700419	0.0131983156465712
DBP age-split (4 groups)	Median age at measurement (age <50)	rs138488581	2	77713060	0.0121105825528502	0.0077823323867653
DBP age-split (4 groups)	Median age at measurement (age <50)	TMEM150A	2	85827995	-0.0175598133355379	7.028728616322059e-05
DBP age-split (4 groups)	Median age at measurement (age <50)	rs114529725	2	101317296	-0.0133995721116662	0.0064660402290547
DBP age-split (4 groups)	Median age at measurement (age <50)	rs74429106	2	110066152	0.0118423756211996	0.0082714824000242
DBP age-split (4 groups)	Median age at measurement (age <50)	rs144850828	2	112787835	-0.0125799030065536	0.0107367507082296
DBP age-split (4 groups)	Median age at measurement (age <50)	rs113360331	2	113078119	0.0125967860221862	0.00649032907739
DBP age-split (4 groups)	Median age at measurement (age <50)	rs186648208	2	119103633	0.0115116629749536	0.0092021828299884
DBP age-split (4 groups)	Median age at measurement (age <50)	rs187619292	2	139550847	-0.01210627425462	0.0112831601139894
DBP age-split (4 groups)	Median age at measurement (age <50)	rs113323647	2	143912630	-0.0129601657390594	0.0059399389729069
DBP age-split (4 groups)	Median age at measurement (age <50)	rs6434796	2	154517510	0.0133776050060987	0.0086817463021109
DBP age-split (4 groups)	Median age at measurement (age <50)	rs114572416	2	155070197	-0.0137788793072104	0.0040507821108299
DBP age-split (4 groups)	Median age at measurement (age <50)	rs74791051	2	170085774	0.0122007811442017	0.0080312130231207
DBP age-split (4 groups)	Median age at measurement (age <50)	rs114462333	2	171431835	0.0120659479871392	0.0143153462175324
DBP age-split (4 groups)	Median age at measurement (age <50)	rs141898903	2	174613914	-0.0121619254350662	0.0079672100078854
DBP age-split (4 groups)	Median age at measurement (age <50)	rs141415392	2	191118526	0.0126616368070244	0.0059764493370108
DBP age-split (4 groups)	Median age at measurement (age <50)	rs140660401	2	197124661	0.0118093360215425	0.0083264724469587
DBP age-split (4 groups)	Median age at measurement (age <50)	rs140270935	2	215269907	0.0118546411395072	0.0098756262113477
DBP age-split (4 groups)	Median age at measurement (age <50)	rs114211021	2	229955991	0.0123245818540453	0.0072694910269444
DBP age-split (4 groups)	Median age at measurement (age <50)	rs146213054	2	242125264	-0.0122354971244931	0.0080367340888787
DBP age-split (4 groups)	Median age at measurement (age <50)	rs186402052	3	9389970	-0.0140693448483943	0.0035864760861087
DBP age-split (4 groups)	Median age at measurement (age <50)	rs78313301	3	11075184	-0.0146831246092915	0.0030511134476713
DBP age-split (4 groups)	Median age at measurement (age <50)	rs76474956	3	13822276	-0.0116632841527462	0.0086356050804722
DBP age-split (4 groups)	Median age at measurement (age <50)	rs114902049	3	16181717	-0.0153662916272878	0.0016104366365132
DBP age-split (4 groups)	Median age at measurement (age <50)	rs78516602	3	34051436	-0.0122388917952775	0.0075883848269064
DBP age-split (4 groups)	Median age at measurement (age <50)	rs4676668	3	39793882	0.0130847264081239	0.0097764882045999
DBP age-split (4 groups)	Median age at measurement (age <50)	rs116840587	3	45994999	-0.012647908180952	0.006251032570653
DBP age-split (4 groups)	Median age at measurement (age <50)	rs142707580	3	58946001	-0.0128918020054697	0.00594669157597
DBP age-split (4 groups)	Median age at measurement (age <50)	rs1898749	3	61021526	0.0133367124944925	0.0109870303563659
DBP age-split (4 groups)	Median age at measurement (age <50)	rs192661939	3	70247233	-0.0147113455459475	0.0027498919441033
DBP age-split (4 groups)	Median age at measurement (age <50)	rs150393973	3	71531630	0.0125771546736359	0.0162102954981096
DBP age-split (4 groups)	Median age at measurement (age <50)	rs140962679	3	72650006	0.0129400976002216	0.0070630166628661
DBP age-split (4 groups)	Median age at measurement (age <50)	rs141369303	3	75283822	-0.0126156751066446	0.0076542217995278
DBP age-split (4 groups)	Median age at measurement (age <50)	rs145213368	3	86097162	-0.012429148890078	0.0070239721586828
DBP age-split (4 groups)	Median age at measurement (age <50)	rs114015060	3	99439890	-0.0123997535556554	0.0108211340086211
DBP age-split (4 groups)	Median age at measurement (age <50)	rs182715930	3	104130974	-0.0164019577205181	0.0003747134100329
DBP age-split (4 groups)	Median age at measurement (age <50)	rs73193489	3	105987534	-0.0125821251422166	0.0064255490998016
DBP age-split (4 groups)	Median age at measurement (age <50)	rs114508299	3	106939305	-0.0121928229928016	0.0076154694673281
DBP age-split (4 groups)	Median age at measurement (age <50)	rs137951079	3	110550340	-0.0137975756078958	0.0046937809776808
DBP age-split (4 groups)	Median age at measurement (age <50)	rs149838175	3	110863212	-0.013667014427483	0.0048072581007245
DBP age-split (4 groups)	Median age at measurement (age <50)	rs115878012	3	110975687	0.0121960621327161	0.0143563566354395
DBP age-split (4 groups)	Median age at measurement (age <50)	rs146967622	3	111121389	-0.0120541593059897	0.0080316909126421
DBP age-split (4 groups)	Median age at measurement (age <50)	rs189456313	3	113773754	0.0133931199088692	0.0084996851188986
DBP age-split (4 groups)	Median age at measurement (age <50)	rs76805530	3	119119372	0.0120012862607836	0.0105014982378336
DBP age-split (4 groups)	Median age at measurement (age <50)	rs191996708	3	119257739	-0.0116351032629609	0.0089962812685138
DBP age-split (4 groups)	Median age at measurement (age <50)	rs140723257	3	119856205	0.0133233349770307	0.0051735162480912
DBP age-split (4 groups)	Median age at measurement (age <50)	KLF15	3	126068881	-0.0164599157869815	0.0005343308015931
DBP age-split (4 groups)	Median age at measurement (age <50)	rs140020900	3	137294765	-0.0123590035364031	0.0079724190778046
DBP age-split (4 groups)	Median age at measurement (age <50)	rs73234803	3	140689662	0.0130214346572756	0.0060447559247415
DBP age-split (4 groups)	Median age at measurement (age <50)	rs188903756	3	143289625	-0.0122694708406925	0.0079459254503567
DBP age-split (4 groups)	Median age at measurement (age <50)	rs140036320	3	147769372	-0.0139995347708463	0.0038489220898427
DBP age-split (4 groups)	Median age at measurement (age <50)	rs74489644	3	156033454	0.0125397108495235	0.0069335541047162
DBP age-split (4 groups)	Median age at measurement (age <50)	rs183466914	3	156449342	-0.0123035423457622	0.007578468988941
DBP age-split (4 groups)	Median age at measurement (age <50)	rs9876507	3	166822017	0.0118377190083265	0.0082503971026567
DBP age-split (4 groups)	Median age at measurement (age <50)	rs115789988	3	176178389	-0.0116946892812848	0.0089786536581396
DBP age-split (4 groups)	Median age at measurement (age <50)	rs71318355	3	183848544	-0.0131127135828137	0.008101319182544
DBP age-split (4 groups)	Median age at measurement (age <50)	rs202059491	3	184072787	0.0122981555759906	0.0079817461120424
DBP age-split (4 groups)	Median age at measurement (age <50)	rs116838372	3	193736216	0.0123331593349576	0.0072561949597006
DBP age-split (4 groups)	Median age at measurement (age <50)	rs62286712	3	194247181	0.0122998235747218	0.0147152345977366
DBP age-split (4 groups)	Median age at measurement (age <50)	rs115243488	3	197047230	0.013813748024404	0.0048641059652163
DBP age-split (4 groups)	Median age at measurement (age <50)	SH3BP2	4	2818787	0.0124889556318521	0.0067855855608347
DBP age-split (4 groups)	Median age at measurement (age <50)	rs189839728	4	12213393	0.0128248184919357	0.0072675294180181
DBP age-split (4 groups)	Median age at measurement (age <50)	rs151010114	4	12264135	-0.0122018503025174	0.0079704305261751
DBP age-split (4 groups)	Median age at measurement (age <50)	rs114095105	4	19361300	-0.0118530560284852	0.0089539803612504
DBP age-split (4 groups)	Median age at measurement (age <50)	rs76834894	4	24806609	0.0131682688370347	0.0064190498011088
DBP age-split (4 groups)	Median age at measurement (age <50)	rs114620698	4	32688953	-0.0115092126652598	0.0227825532616303
DBP age-split (4 groups)	Median age at measurement (age <50)	rs7439958	4	81299004	-0.0130976419895887	0.0067016119502456
DBP age-split (4 groups)	Median age at measurement (age <50)	rs116204952	4	85391603	-0.0132034197449684	0.0052578302375258
DBP age-split (4 groups)	Median age at measurement (age <50)	PYURF	4	89443550	-0.0135340001434087	0.0045345300461823
DBP age-split (4 groups)	Median age at measurement (age <50)	rs72653511	4	90131687	-0.0130721312016248	0.0057546344141637
DBP age-split (4 groups)	Median age at measurement (age <50)	rs144242688	4	93972869	-0.013695421628654	0.0051394620045701
DBP age-split (4 groups)	Median age at measurement (age <50)	rs115737709	4	95678931	-0.0127084432169795	0.0064077836172207
DBP age-split (4 groups)	Median age at measurement (age <50)	rs143026838	4	99280107	0.0125532336533069	0.0078131255371076
DBP age-split (4 groups)	Median age at measurement (age <50)	rs146498672	4	102303456	-0.0132145397365093	0.0059406803160852
DBP age-split (4 groups)	Median age at measurement (age <50)	rs185036053	4	104807156	-0.0121929096058011	0.0073607939577654
DBP age-split (4 groups)	Median age at measurement (age <50)	EGF	4	110883731	-0.0117925563827157	0.0084674716303525
DBP age-split (4 groups)	Median age at measurement (age <50)	rs62337392	4	111935680	0.0124365482479333	0.0079859928015709
DBP age-split (4 groups)	Median age at measurement (age <50)	rs111472261	4	119751924	-0.0126371467486023	0.0078297037946764
DBP age-split (4 groups)	Median age at measurement (age <50)	rs145001239	4	121099812	0.0142807876691222	0.0048951685096974
DBP age-split (4 groups)	Median age at measurement (age <50)	rs143311188	4	137767352	-0.013912646099925	0.0038178132596043
DBP age-split (4 groups)	Median age at measurement (age <50)	rs142702281	4	140486340	0.0120770279318094	0.0080172074723143
DBP age-split (4 groups)	Median age at measurement (age <50)	rs115171359	4	153754773	-0.0151741132140159	0.0514128716590616
DBP age-split (4 groups)	Median age at measurement (age <50)	rs184999429	4	153777284	-0.0155714051797986	0.0293754033226418
DBP age-split (4 groups)	Median age at measurement (age <50)	rs148486771	4	154962624	-0.0119539070874452	0.0080133227336712
DBP age-split (4 groups)	Median age at measurement (age <50)	rs78205334	4	155386342	0.0119669158011674	0.0078348807533146
DBP age-split (4 groups)	Median age at measurement (age <50)	rs72701095	4	161624543	-0.0120587795972824	0.0091800730580447
DBP age-split (4 groups)	Median age at measurement (age <50)	rs111421141	4	167726840	0.013800898566842	0.0040602897967383
DBP age-split (4 groups)	Median age at measurement (age <50)	rs115134776	4	169390751	0.0122497444972395	0.0075859175042674
DBP age-split (4 groups)	Median age at measurement (age <50)	rs114164692	5	2229452	0.0135733252391219	0.0056336163553206
DBP age-split (4 groups)	Median age at measurement (age <50)	rs183589917	5	2767550	-0.0133210644125938	0.0059316410932941
DBP age-split (4 groups)	Median age at measurement (age <50)	rs150954750	5	8038290	0.012523372657597	0.0064116154467116
DBP age-split (4 groups)	Median age at measurement (age <50)	rs368202447	5	10288251	0.0139942653477191	0.0033540650058435
DBP age-split (4 groups)	Median age at measurement (age <50)	rs186987658	5	27332622	0.0124034350737929	0.0089785854881886
DBP age-split (4 groups)	Median age at measurement (age <50)	rs190418664	5	35474285	-0.0124433832243084	0.0069396386053437
DBP age-split (4 groups)	Median age at measurement (age <50)	rs190037840	5	46090926	0.0131919793784618	0.005940456757783
DBP age-split (4 groups)	Median age at measurement (age <50)	rs146140625	5	58487041	-0.0140759646892547	0.0051341273357787
DBP age-split (4 groups)	Median age at measurement (age <50)	rs76328823	5	68061720	0.0134853292256593	0.0042165872668502
DBP age-split (4 groups)	Median age at measurement (age <50)	rs10042205	5	77136066	-0.0116184372454881	0.0089585273864739
DBP age-split (4 groups)	Median age at measurement (age <50)	rs13183656	5	78005763	0.0138259856030344	0.0065447510163338
DBP age-split (4 groups)	Median age at measurement (age <50)	rs16876714	5	78644414	0.0118872132152318	0.0091710857155002
DBP age-split (4 groups)	Median age at measurement (age <50)	rs115579894	5	83038058	-0.0125808399170637	0.0340621506869504
DBP age-split (4 groups)	Median age at measurement (age <50)	rs189463767	5	88281176	-0.0132248289883136	0.0056032286006885
DBP age-split (4 groups)	Median age at measurement (age <50)	rs185085704	5	100927656	-0.012511333450675	0.0068718761522527
DBP age-split (4 groups)	Median age at measurement (age <50)	rs72768989	5	100973812	0.012893165461719	0.005947741269012
DBP age-split (4 groups)	Median age at measurement (age <50)	rs114418732	5	103036026	0.0118798231706023	0.0124800363170389
DBP age-split (4 groups)	Median age at measurement (age <50)	rs139558751	5	133109082	0.0127105265855789	0.0081781088057337
DBP age-split (4 groups)	Median age at measurement (age <50)	rs150314105	5	136553978	-0.0125789586454629	0.0069386440505027
DBP age-split (4 groups)	Median age at measurement (age <50)	rs150191539	5	138097683	-0.0127946520224213	0.0078276134593533
DBP age-split (4 groups)	Median age at measurement (age <50)	rs186879472	5	142207788	-0.0124080404639244	0.0126389635694966
DBP age-split (4 groups)	Median age at measurement (age <50)	rs183796482	5	145032445	0.0116922874003648	0.0089440451408061
DBP age-split (4 groups)	Median age at measurement (age <50)	rs72829147	5	148247153	-0.0126850176602602	0.0064293072580159
DBP age-split (4 groups)	Median age at measurement (age <50)	rs182258500	5	148495752	-0.0113913249224424	0.010238571153366
DBP age-split (4 groups)	Median age at measurement (age <50)	rs116186529	5	150893500	-0.0115772373974323	0.0089842340215367
DBP age-split (4 groups)	Median age at measurement (age <50)	rs182597809	5	153091620	0.0127707347273826	0.0077039298401693
DBP age-split (4 groups)	Median age at measurement (age <50)	rs72801558	5	154638142	0.0130527568981051	0.0080369281662042
DBP age-split (4 groups)	Median age at measurement (age <50)	rs190980239	5	162702551	0.0113526908680796	0.0099097601939563
DBP age-split (4 groups)	Median age at measurement (age <50)	rs180781309	5	167089535	0.0118298791348934	0.0100421790680222
DBP age-split (4 groups)	Median age at measurement (age <50)	rs115290996	6	3862578	-0.0119903059676289	0.0078094221353186
DBP age-split (4 groups)	Median age at measurement (age <50)	rs148923066	6	5302814	-0.0142304254695773	0.0090215625311501
DBP age-split (4 groups)	Median age at measurement (age <50)	rs139929623	6	5326496	0.0128717394545674	0.007377477578231
DBP age-split (4 groups)	Median age at measurement (age <50)	rs116564734	6	6803358	0.0119623532518744	0.0166446098183482
DBP age-split (4 groups)	Median age at measurement (age <50)	rs75951051	6	7586977	0.0121189970523118	0.0079048662612658
DBP age-split (4 groups)	Median age at measurement (age <50)	rs72820300	6	9342441	0.0120988432317972	0.0087637525546209
DBP age-split (4 groups)	Median age at measurement (age <50)	rs111744674	6	9963634	-0.0147994030267	0.0022733931266894
DBP age-split (4 groups)	Median age at measurement (age <50)	rs115272584	6	10501861	0.0133234448730945	0.0090785001508495
DBP age-split (4 groups)	Median age at measurement (age <50)	rs146424145	6	13882694	-0.01172018609941	0.0154217618047868
DBP age-split (4 groups)	Median age at measurement (age <50)	rs12164032	6	38444081	-0.0157725643366575	0.0006569232004493
DBP age-split (4 groups)	Median age at measurement (age <50)	rs116248813	6	43775360	-0.0124419573694467	0.0077903363291082
DBP age-split (4 groups)	Median age at measurement (age <50)	rs138878498	6	43776742	-0.0118148820474743	0.0084386414231671
DBP age-split (4 groups)	Median age at measurement (age <50)	rs77903161	6	69715656	0.0139952879399061	0.0056444174006523
DBP age-split (4 groups)	Median age at measurement (age <50)	KHDC3L	6	74073147	-0.0144292553886771	0.0055135207678121
DBP age-split (4 groups)	Median age at measurement (age <50)	rs189950315	6	76679283	-0.0123451864346861	0.0078714170974363
DBP age-split (4 groups)	Median age at measurement (age <50)	rs148797964	6	133795670	-0.011593272909522	0.0089588194322026
DBP age-split (4 groups)	Median age at measurement (age <50)	rs140727667	6	138532800	0.0118951993063092	0.0087242019038522
DBP age-split (4 groups)	Median age at measurement (age <50)	rs144476038	6	144606952	0.0130865527316927	0.0051887951011916
DBP age-split (4 groups)	Median age at measurement (age <50)	rs362900	6	146680947	-0.0143885677680373	0.0042189944941234
DBP age-split (4 groups)	Median age at measurement (age <50)	rs311325	6	153137831	-0.0130577702075243	0.0061519635082123
DBP age-split (4 groups)	Median age at measurement (age <50)	rs146875748	6	157022058	-0.0127362702041864	0.0062409845269473
DBP age-split (4 groups)	Median age at measurement (age <50)	rs4709355	6	160042858	0.0126276481896638	0.0107289496929938
DBP age-split (4 groups)	Median age at measurement (age <50)	rs182680731	6	170522328	-0.0126017527654767	0.006919513780666
DBP age-split (4 groups)	Median age at measurement (age <50)	rs78961901	7	943359	-0.0126515533775091	0.0063463899562283
DBP age-split (4 groups)	Median age at measurement (age <50)	rs6461505	7	2692806	-0.011893312446773	0.0095296932395794
DBP age-split (4 groups)	Median age at measurement (age <50)	rs146329508	7	3006969	-0.0116603393107652	0.0166620285764335
DBP age-split (4 groups)	Median age at measurement (age <50)	rs17166252	7	12678732	-0.0118798427283763	0.0083987066920711
DBP age-split (4 groups)	Median age at measurement (age <50)	rs117024451	7	14715883	-0.0122291129082441	0.0086171787972499
DBP age-split (4 groups)	Median age at measurement (age <50)	rs184233990	7	19490690	-0.012611006386578	0.0099401758384246
DBP age-split (4 groups)	Median age at measurement (age <50)	rs149146344	7	20618712	0.0120117422193288	0.0247147542365139
DBP age-split (4 groups)	Median age at measurement (age <50)	rs116940821	7	20927721	-0.0115134296938776	0.0093966435682475
DBP age-split (4 groups)	Median age at measurement (age <50)	rs143447941	7	21785659	-0.0153198260813951	0.0019865772876701
DBP age-split (4 groups)	Median age at measurement (age <50)	rs76365229	7	29781165	0.0123576624318957	0.0069724340002648
DBP age-split (4 groups)	Median age at measurement (age <50)	rs73082217	7	30978807	0.0115253580734133	0.0108921944612484
DBP age-split (4 groups)	Median age at measurement (age <50)	rs141621337	7	31826663	-0.0135763743892312	0.0044782943921645
DBP age-split (4 groups)	Median age at measurement (age <50)	rs148763003	7	48761728	-0.0123498337343335	0.0143807773701257
DBP age-split (4 groups)	Median age at measurement (age <50)	rs117111008	7	67161368	-0.0118638770654797	0.0082721769051294
DBP age-split (4 groups)	Median age at measurement (age <50)	rs193066560	7	68607969	-0.0144153395667672	0.0025514017240272
DBP age-split (4 groups)	Median age at measurement (age <50)	rs75485011	7	70315715	-0.0117851076647639	0.0103836723498184
DBP age-split (4 groups)	Median age at measurement (age <50)	rs38094	7	78233505	-0.0133981518447399	0.0045387690164144
DBP age-split (4 groups)	Median age at measurement (age <50)	GRM3	7	86383715	-0.0117817874997854	0.0097399952566756
DBP age-split (4 groups)	Median age at measurement (age <50)	rs147819550	7	86861924	0.0127511881291866	0.0101668676369688
DBP age-split (4 groups)	Median age at measurement (age <50)	rs58898486	7	87225206	-0.0149294743314385	0.0081737962623221
DBP age-split (4 groups)	Median age at measurement (age <50)	rs117506662	7	99061019	0.0122637609019875	0.0081335399459362
DBP age-split (4 groups)	Median age at measurement (age <50)	rs111638574	7	99875175	-0.0130153074860572	0.0061885538106486
DBP age-split (4 groups)	Median age at measurement (age <50)	POP7	7	100304397	-0.0132431453093886	0.0105916119601937
DBP age-split (4 groups)	Median age at measurement (age <50)	rs76935609	7	115419884	-0.0124843027442693	0.0109553812661687
DBP age-split (4 groups)	Median age at measurement (age <50)	rs111653411	7	119958287	0.0139490477740764	0.0033511809851276
DBP age-split (4 groups)	Median age at measurement (age <50)	rs185970007	7	140929137	0.012271225452423	0.0070621059935083
DBP age-split (4 groups)	Median age at measurement (age <50)	rs117771649	7	148404677	-0.0130627620965242	0.0074581949421239
DBP age-split (4 groups)	Median age at measurement (age <50)	rs181443883	7	153654888	0.0114750545471906	0.0093483356899814
DBP age-split (4 groups)	Median age at measurement (age <50)	rs181979940	8	3963533	-0.0124096935614943	0.0069901315423973
DBP age-split (4 groups)	Median age at measurement (age <50)	rs189539338	8	4047505	0.011622654274106	0.0091010790843834
DBP age-split (4 groups)	Median age at measurement (age <50)	rs115068711	8	5798410	0.0114178732037544	0.0105793794918998
DBP age-split (4 groups)	Median age at measurement (age <50)	rs145198914	8	18997641	-0.0126927932724356	0.0110836661753267
DBP age-split (4 groups)	Median age at measurement (age <50)	rs113630278	8	25230760	-0.014082602225244	0.0055190505635404
DBP age-split (4 groups)	Median age at measurement (age <50)	rs191543322	8	26512130	0.0132239582017064	0.0047642145936823
DBP age-split (4 groups)	Median age at measurement (age <50)	rs145030114	8	29934983	0.013687714934349	0.0042187399934993
DBP age-split (4 groups)	Median age at measurement (age <50)	rs141025628	8	30509682	0.0119102392345666	0.008414312152739
DBP age-split (4 groups)	Median age at measurement (age <50)	rs76332653	8	38950628	-0.0125770010054111	0.007022964488849
DBP age-split (4 groups)	Median age at measurement (age <50)	rs71517598	8	55727849	-0.0123093668371438	0.0077894858423442
DBP age-split (4 groups)	Median age at measurement (age <50)	rs182846467	8	57850775	-0.0132788633927702	0.0052984215731037
DBP age-split (4 groups)	Median age at measurement (age <50)	rs181228811	8	60876655	0.0117730777710676	0.0083316865391234
DBP age-split (4 groups)	Median age at measurement (age <50)	rs72666543	8	66652457	-0.0148789687082171	0.0016758775269017
DBP age-split (4 groups)	Median age at measurement (age <50)	rs79902415	8	69999000	-0.0120768472552299	0.0083973382053912
DBP age-split (4 groups)	Median age at measurement (age <50)	rs146541534	8	72120900	-0.0127282869070768	0.0060151988225054
DBP age-split (4 groups)	Median age at measurement (age <50)	rs192755955	8	76463081	-0.0115896053612232	0.009262686694815
DBP age-split (4 groups)	Median age at measurement (age <50)	rs79026823	8	80790411	0.0115504339337348	0.0090747276180815
DBP age-split (4 groups)	Median age at measurement (age <50)	rs185662954	8	84724548	0.0140874963253736	0.0032614651652878
DBP age-split (4 groups)	Median age at measurement (age <50)	rs79327420	8	96687856	0.0127338040620088	0.0078270613598225
DBP age-split (4 groups)	Median age at measurement (age <50)	rs74517140	8	99348040	-0.0147844711318612	0.0022350804013976
DBP age-split (4 groups)	Median age at measurement (age <50)	rs139263706	8	103020901	-0.0127907060086727	0.0059471860595708
DBP age-split (4 groups)	Median age at measurement (age <50)	rs190833944	8	111276681	-0.0158343445509672	0.0005907629247569
DBP age-split (4 groups)	Median age at measurement (age <50)	rs139964943	8	121045574	-0.0123727656900882	0.0069837855038951
DBP age-split (4 groups)	Median age at measurement (age <50)	rs181444795	8	124721705	0.0126986615359783	0.0059360772896724
DBP age-split (4 groups)	Median age at measurement (age <50)	rs142410465	8	127151102	0.0129458978772163	0.0074562839157253
DBP age-split (4 groups)	Median age at measurement (age <50)	rs181553185	8	139717429	-0.0121864583343267	0.0078055898375076
DBP age-split (4 groups)	Median age at measurement (age <50)	rs76990920	8	140001866	-0.0128922341391444	0.0070757076514564
DBP age-split (4 groups)	Median age at measurement (age <50)	rs181433693	8	143003332	-0.0126699972897768	0.0072476130836156
DBP age-split (4 groups)	Median age at measurement (age <50)	rs117198101	9	4838321	-0.0120352944359183	0.0078377172986465
DBP age-split (4 groups)	Median age at measurement (age <50)	rs117702518	9	14563908	0.0135782333090901	0.005521706907848
DBP age-split (4 groups)	Median age at measurement (age <50)	rs72702120	9	16577885	-0.0114517360925674	0.0099130434086552
DBP age-split (4 groups)	Median age at measurement (age <50)	rs146730386	9	22910438	-0.0121879335492849	0.0072555498011199
DBP age-split (4 groups)	Median age at measurement (age <50)	rs186009748	9	27135568	-0.011451993137598	0.010052091905424
DBP age-split (4 groups)	Median age at measurement (age <50)	rs375780449	9	27195418	-0.0118228131905198	0.008985166092218
DBP age-split (4 groups)	Median age at measurement (age <50)	rs78612069	9	27326520	-0.0124333947896957	0.0067105166096058
DBP age-split (4 groups)	Median age at measurement (age <50)	rs187216370	9	29941308	0.0154900709167122	0.0011446912221182
DBP age-split (4 groups)	Median age at measurement (age <50)	rs190563287	9	74575604	-0.0137330526486039	0.0038364181621833
DBP age-split (4 groups)	Median age at measurement (age <50)	rs138591970	9	81163371	-0.0127365225926041	0.0059659125841746
DBP age-split (4 groups)	Median age at measurement (age <50)	rs11138387	9	82476468	-0.0122030833736062	0.0081458370892583
DBP age-split (4 groups)	Median age at measurement (age <50)	rs139863481	9	93410617	-0.0121622234582901	0.0080039480087613
DBP age-split (4 groups)	Median age at measurement (age <50)	rs76540760	9	93969492	-0.0115633346140384	0.0126339025167166
DBP age-split (4 groups)	Median age at measurement (age <50)	SLC35D2	9	99114490	-0.0125951059162616	0.0072086119642488
DBP age-split (4 groups)	Median age at measurement (age <50)	rs145860098	9	99789063	-0.0131093831732869	0.0051275477989072
DBP age-split (4 groups)	Median age at measurement (age <50)	SEC61B	9	101988621	-0.0131486970931291	0.0122129081869363
DBP age-split (4 groups)	Median age at measurement (age <50)	rs147777941	9	106058757	0.011419678106904	0.0104331512343653
DBP age-split (4 groups)	Median age at measurement (age <50)	rs7850220	9	118749798	-0.0114421155303716	0.012628240266029
DBP age-split (4 groups)	Median age at measurement (age <50)	rs138050610	9	130872929	-0.0127742867916822	0.0064667377716613
DBP age-split (4 groups)	Median age at measurement (age <50)	rs79328801	9	135163268	-0.0131287984549999	0.0083591717021125
DBP age-split (4 groups)	Median age at measurement (age <50)	rs116952472	9	138304495	0.0133200380951166	0.0089195119175302
DBP age-split (4 groups)	Median age at measurement (age <50)	rs148650343	9	139028624	-0.0119936289265751	0.0084223681761089
DBP age-split (4 groups)	Median age at measurement (age <50)	rs146815569	9	139422348	-0.013644159771502	0.0064324596365986
DBP age-split (4 groups)	Median age at measurement (age <50)	rs111675877	10	2377563	0.012811018154025	0.0089484615492749
DBP age-split (4 groups)	Median age at measurement (age <50)	rs11255648	10	8389677	0.0115148527547717	0.0146301099881059
DBP age-split (4 groups)	Median age at measurement (age <50)	rs141493439	10	16930738	0.0131189776584506	0.0103789166590993
DBP age-split (4 groups)	Median age at measurement (age <50)	rs146740572	10	18895125	-0.0130473393946886	0.0058180114772799
DBP age-split (4 groups)	Median age at measurement (age <50)	rs146889607	10	20000882	-0.012046973221004	0.0078100348595434
DBP age-split (4 groups)	Median age at measurement (age <50)	rs118099399	10	24314441	-0.0125046381726861	0.0064789827480076
DBP age-split (4 groups)	Median age at measurement (age <50)	rs117419561	10	27399874	-0.0125166345387697	0.0074568090581407
DBP age-split (4 groups)	Median age at measurement (age <50)	rs191164259	10	33740845	0.0123093305155634	0.013198017206624
DBP age-split (4 groups)	Median age at measurement (age <50)	rs140499091	10	36830349	-0.0124139012768864	0.0069337818758741
DBP age-split (4 groups)	Median age at measurement (age <50)	rs192279911	10	45622086	-0.012888609431684	0.0056698006802315
DBP age-split (4 groups)	Median age at measurement (age <50)	rs185793331	10	54061583	-0.0114234974607825	0.0107278007807523
DBP age-split (4 groups)	Median age at measurement (age <50)	rs184570026	10	55436794	-0.0133941899985075	0.0055348546435198
DBP age-split (4 groups)	Median age at measurement (age <50)	rs189365427	10	55670950	0.013234962709248	0.005876342945287
DBP age-split (4 groups)	Median age at measurement (age <50)	rs181992255	10	55899643	-0.0127555048093199	0.0135238281066435
DBP age-split (4 groups)	Median age at measurement (age <50)	rs192468448	10	81321069	0.0136980647221207	0.0058783373552171
DBP age-split (4 groups)	Median age at measurement (age <50)	rs9658682	10	90754810	-0.0122723467648029	0.010665128597643
DBP age-split (4 groups)	Median age at measurement (age <50)	rs117724963	10	112609907	0.0139632727950811	0.0037144264870607
DBP age-split (4 groups)	Median age at measurement (age <50)	rs117145340	10	116112353	0.0128465285524725	0.0173414653158323
DBP age-split (4 groups)	Median age at measurement (age <50)	rs147616593	10	129092671	0.0115428492426872	0.0111141415407209
DBP age-split (4 groups)	Median age at measurement (age <50)	rs71474251	10	129962022	-0.0142369121313095	0.0055062844055869
DBP age-split (4 groups)	Median age at measurement (age <50)	rs118084643	11	3643487	-0.0119467508047819	0.008723209785394
DBP age-split (4 groups)	Median age at measurement (age <50)	rs73430467	11	3821034	-0.0124285612255334	0.007743193125628
DBP age-split (4 groups)	Median age at measurement (age <50)	rs149091580	11	17735272	-0.014668290503323	0.002347654295784
DBP age-split (4 groups)	Median age at measurement (age <50)	rs116968949	11	26859777	0.0120795024558901	0.0079106301931945
DBP age-split (4 groups)	Median age at measurement (age <50)	rs145083839	11	35330031	0.011556951329112	0.0090596702262068
DBP age-split (4 groups)	Median age at measurement (age <50)	rs191666328	11	59292690	-0.0115502616390585	0.0091785096642257
DBP age-split (4 groups)	Median age at measurement (age <50)	MEN1	11	64574874	-0.0125634549185633	0.0068180847597698
DBP age-split (4 groups)	Median age at measurement (age <50)	rs113936297	11	69401860	0.0117989396676421	0.0083809668522896
DBP age-split (4 groups)	Median age at measurement (age <50)	rs61904216	11	86846681	0.012097930535674	0.0076194177166757
DBP age-split (4 groups)	Median age at measurement (age <50)	rs185526522	11	111448022	0.0122492983937263	0.0072798905808223
DBP age-split (4 groups)	Median age at measurement (age <50)	rs72552153	11	123498206	-0.0135661121457815	0.0051269494966689
DBP age-split (4 groups)	Median age at measurement (age <50)	rs184485416	11	125158028	-0.0114080803468823	0.0109868610069743
DBP age-split (4 groups)	Median age at measurement (age <50)	rs192803572	11	132893929	-0.0129954554140567	0.0117466446570743
DBP age-split (4 groups)	Median age at measurement (age <50)	rs181849530	12	247048	-0.0128909396007657	0.0057809146783938
DBP age-split (4 groups)	Median age at measurement (age <50)	rs145139363	12	2042753	0.0137479128316044	0.0056348684712686
DBP age-split (4 groups)	Median age at measurement (age <50)	rs141146249	12	7882578	0.0123831192031502	0.0083832578681491
DBP age-split (4 groups)	Median age at measurement (age <50)	rs12814261	12	16666657	-0.0150400679558515	0.0056336947229606
DBP age-split (4 groups)	Median age at measurement (age <50)	rs186349022	12	18898647	0.0127766532823443	0.0058103370158755
DBP age-split (4 groups)	Median age at measurement (age <50)	rs73085391	12	21725337	0.0120710330083966	0.00779507995705
DBP age-split (4 groups)	Median age at measurement (age <50)	rs117343059	12	29946835	0.012125065550208	0.0080341735101609
DBP age-split (4 groups)	Median age at measurement (age <50)	rs1682395	12	30731597	0.0116234673187136	0.0109514289034087
DBP age-split (4 groups)	Median age at measurement (age <50)	rs57931224	12	52932230	0.0127955386415123	0.0086870566824283
DBP age-split (4 groups)	Median age at measurement (age <50)	rs138446374	12	55338031	-0.0139200324192643	0.0041008216059788
DBP age-split (4 groups)	Median age at measurement (age <50)	rs75642784	12	55590684	0.0118432566523551	0.0084917766432398
DBP age-split (4 groups)	Median age at measurement (age <50)	rs139167667	12	59730014	0.0120963184162974	0.0089503260713825
DBP age-split (4 groups)	Median age at measurement (age <50)	rs116898967	12	66704866	0.0154610406607389	0.0016807015859471
DBP age-split (4 groups)	Median age at measurement (age <50)	rs143700193	12	66746451	-0.0156191261485219	0.0011525568524623
DBP age-split (4 groups)	Median age at measurement (age <50)	rs148085324	12	73535561	-0.0131811453029513	0.0066558206911923
DBP age-split (4 groups)	Median age at measurement (age <50)	rs76340886	12	78256508	-0.0155770806595683	0.0011916434017437
DBP age-split (4 groups)	Median age at measurement (age <50)	PWP1	12	108093226	0.0116789322346448	0.0088319985369142
DBP age-split (4 groups)	Median age at measurement (age <50)	rs191118718	12	115466216	0.0127808088436722	0.0079743915993879
DBP age-split (4 groups)	Median age at measurement (age <50)	rs12370537	12	126681542	-0.0114209679886698	0.0098205258750423
DBP age-split (4 groups)	Median age at measurement (age <50)	rs184821108	12	129759786	-0.0124283172190189	0.0080261183340551
DBP age-split (4 groups)	Median age at measurement (age <50)	rs148189281	12	129786762	0.0126313380897045	0.0064750215929439
DBP age-split (4 groups)	Median age at measurement (age <50)	rs76278624	12	133010795	-0.0131442612037062	0.0075715265606201
DBP age-split (4 groups)	Median age at measurement (age <50)	rs117756056	13	23506943	0.0116366799920797	0.0107357969302214
DBP age-split (4 groups)	Median age at measurement (age <50)	rs34750143	13	30000411	-0.0131676318123936	0.0074528667182976
DBP age-split (4 groups)	Median age at measurement (age <50)	rs9598462	13	34588471	-0.012125726789236	0.0113967089649782
DBP age-split (4 groups)	Median age at measurement (age <50)	rs34446515	13	34650433	-0.0130163636058568	0.0056842092079127
DBP age-split (4 groups)	Median age at measurement (age <50)	rs4943765	13	40883324	0.0124421883374452	0.0104569770558051
DBP age-split (4 groups)	Median age at measurement (age <50)	rs55835858	13	43024800	0.0124602671712636	0.0067102103820252
DBP age-split (4 groups)	Median age at measurement (age <50)	rs117141541	13	45698016	-0.0123052457347512	0.0288423352483247
DBP age-split (4 groups)	Median age at measurement (age <50)	rs145430629	13	46454709	0.0118028046563267	0.0089566158296899
DBP age-split (4 groups)	Median age at measurement (age <50)	rs192330137	13	62012076	0.0141158504411578	0.0029019731237431
DBP age-split (4 groups)	Median age at measurement (age <50)	rs61954094	13	66251289	-0.0131371971219778	0.0055162130508175
DBP age-split (4 groups)	Median age at measurement (age <50)	rs113222449	13	79847695	-0.0116460938006639	0.0459161608018731
DBP age-split (4 groups)	Median age at measurement (age <50)	rs117500754	13	86665358	0.014109605923295	0.005662231566633
DBP age-split (4 groups)	Median age at measurement (age <50)	rs189068023	13	94892703	0.0132542168721556	0.0048415972788532
DBP age-split (4 groups)	Median age at measurement (age <50)	rs186822649	13	101388704	0.0131707312539219	0.0064572337088195
DBP age-split (4 groups)	Median age at measurement (age <50)	rs184600128	13	107447641	-0.0124556515365839	0.0068274882612219
DBP age-split (4 groups)	Median age at measurement (age <50)	rs188879502	13	108923952	0.0122655685991048	0.0079774534110726
DBP age-split (4 groups)	Median age at measurement (age <50)	rs145828840	14	21288611	-0.0119467647746205	0.008053027739103
DBP age-split (4 groups)	Median age at measurement (age <50)	rs146835729	14	32337371	-0.0153304180130362	0.001182521696145
DBP age-split (4 groups)	Median age at measurement (age <50)	rs139976674	14	34203220	-0.0129644721746444	0.0055441620658866
DBP age-split (4 groups)	Median age at measurement (age <50)	NKX2-8	14	37050798	-0.0179655421525239	8.039774567520322e-05
DBP age-split (4 groups)	Median age at measurement (age <50)	rs141091707	14	39288920	0.0119833294302225	0.0077974382313784
DBP age-split (4 groups)	Median age at measurement (age <50)	rs142427628	14	45444950	-0.0118785519152879	0.0087276559368169
DBP age-split (4 groups)	Median age at measurement (age <50)	rs146465858	14	49391082	-0.013771153986454	0.008037029545425
DBP age-split (4 groups)	Median age at measurement (age <50)	rs117313885	14	52297202	-0.0118432668969035	0.0100451573660073
DBP age-split (4 groups)	Median age at measurement (age <50)	PTGER2	14	52788173	-0.0127506777644157	0.0089779482272832
DBP age-split (4 groups)	Median age at measurement (age <50)	rs80116832	14	53701771	-0.0126606477424502	0.0064021785151207
DBP age-split (4 groups)	Median age at measurement (age <50)	rs79871361	14	54817893	-0.0123345246538519	0.0099232671512191
DBP age-split (4 groups)	Median age at measurement (age <50)	rs34049256	14	55054561	0.0119523387402296	0.0086204049326469
DBP age-split (4 groups)	Median age at measurement (age <50)	rs74818253	14	58668625	-0.0124005824327468	0.0079750296252178
DBP age-split (4 groups)	Median age at measurement (age <50)	rs75525197	14	58809026	0.0130295334383845	0.005799816578624
DBP age-split (4 groups)	Median age at measurement (age <50)	rs1300198	14	67606955	-0.0139740798622369	0.0062389174174856
DBP age-split (4 groups)	Median age at measurement (age <50)	rs76311019	14	78784098	0.0135470163077116	0.0092731208188439
DBP age-split (4 groups)	Median age at measurement (age <50)	rs192776004	14	80764418	-0.0129137802869081	0.0078043257540557
DBP age-split (4 groups)	Median age at measurement (age <50)	rs143782192	14	83244325	-0.0118260029703378	0.0083884803563775
DBP age-split (4 groups)	Median age at measurement (age <50)	rs185921476	14	83723333	-0.0135786281898617	0.0042750706156308
DBP age-split (4 groups)	Median age at measurement (age <50)	rs117455062	14	89582625	0.0137636382132768	0.0035943401808164
DBP age-split (4 groups)	Median age at measurement (age <50)	rs71422779	14	100064874	-0.0117227546870708	0.0085702914690447
DBP age-split (4 groups)	Median age at measurement (age <50)	rs191803081	15	27154709	-0.0124974297359585	0.0064216715463258
DBP age-split (4 groups)	Median age at measurement (age <50)	rs75301906	15	29693428	-0.0116819711402058	0.0087284114347935
DBP age-split (4 groups)	Median age at measurement (age <50)	rs149041585	15	33498018	0.014081229455769	0.0035138831350372
DBP age-split (4 groups)	Median age at measurement (age <50)	rs182468444	15	35011940	-0.0134518155828118	0.0059558838970387
DBP age-split (4 groups)	Median age at measurement (age <50)	rs72698509	15	35221962	-0.0128371519967913	0.0069318389951443
DBP age-split (4 groups)	Median age at measurement (age <50)	MGA	15	41987781	-0.0125887282192707	0.0089395427823546
DBP age-split (4 groups)	Median age at measurement (age <50)	rs147738059	15	49983011	0.0121118118986487	0.007585508034367
DBP age-split (4 groups)	Median age at measurement (age <50)	rs188116158	15	54230500	-0.0130199315026402	0.0071315979868727
DBP age-split (4 groups)	Median age at measurement (age <50)	rs143162821	15	54362829	-0.0122092859819531	0.0085192396031582
DBP age-split (4 groups)	Median age at measurement (age <50)	rs76116860	15	59834938	-0.0129407411441206	0.0055056081060528
DBP age-split (4 groups)	Median age at measurement (age <50)	rs146081505	15	60724009	0.0115548968315124	0.0090658207151587
DBP age-split (4 groups)	Median age at measurement (age <50)	rs116957578	15	64573622	0.0116912331432104	0.0089755162700051
DBP age-split (4 groups)	Median age at measurement (age <50)	rs149054462	15	66930516	-0.0134307760745286	0.0045128850028839
DBP age-split (4 groups)	Median age at measurement (age <50)	rs61999937	15	70356128	-0.0121167646721005	0.0081236520089098
DBP age-split (4 groups)	Median age at measurement (age <50)	rs75578019	15	88523074	0.0146670807152986	0.0032903800414436
DBP age-split (4 groups)	Median age at measurement (age <50)	rs117087737	15	88698366	-0.0123811280354857	0.0073766045623517
DBP age-split (4 groups)	Median age at measurement (age <50)	rs117352836	15	92552999	-0.0119804367423057	0.0081381093414009
DBP age-split (4 groups)	Median age at measurement (age <50)	rs77541197	15	92700587	-0.0140687962993979	0.0041445334214481
DBP age-split (4 groups)	Median age at measurement (age <50)	rs141023407	15	95055885	0.0127842165529727	0.0068283408745199
DBP age-split (4 groups)	Median age at measurement (age <50)	rs149685917	15	100764313	-0.012185295112431	0.0081794500320483
DBP age-split (4 groups)	Median age at measurement (age <50)	rs150970446	16	4352888	0.0129071502014994	0.0059660570233875
DBP age-split (4 groups)	Median age at measurement (age <50)	rs138689352	16	10228305	-0.013669584877789	0.0072379588523086
DBP age-split (4 groups)	Median age at measurement (age <50)	rs142242119	16	10596478	0.0122027210891246	0.0083731636634001
DBP age-split (4 groups)	Median age at measurement (age <50)	rs192089027	16	17883376	0.0119797475636005	0.0098066094505822
DBP age-split (4 groups)	Median age at measurement (age <50)	rs76061785	16	31902079	-0.0153238177299499	0.0038410606214036
DBP age-split (4 groups)	Median age at measurement (age <50)	rs117185723	16	52329321	0.0122202178463339	0.0111988703439964
DBP age-split (4 groups)	Median age at measurement (age <50)	rs12925194	16	54561341	-0.0122050438076257	0.0072588474715863
DBP age-split (4 groups)	Median age at measurement (age <50)	rs183425005	16	59120598	-0.0124090490862727	0.0068508809399834
DBP age-split (4 groups)	Median age at measurement (age <50)	rs111249250	16	67741193	-0.0129567878320813	0.0061442808544644
DBP age-split (4 groups)	Median age at measurement (age <50)	rs149378993	16	73578694	0.0123517159372568	0.0077736213612092
DBP age-split (4 groups)	Median age at measurement (age <50)	rs138251513	16	74627890	0.0128410551697015	0.0063187160483335
DBP age-split (4 groups)	Median age at measurement (age <50)	rs34909634	16	76227132	-0.01163677778095	0.0113670749692279
DBP age-split (4 groups)	Median age at measurement (age <50)	rs78791530	16	77759145	0.0119412969797849	0.0085573194216585
DBP age-split (4 groups)	Median age at measurement (age <50)	rs182821435	16	84362994	0.0122334714978933	0.0089471697173279
DBP age-split (4 groups)	Median age at measurement (age <50)	rs376020856	17	3944344	0.0122338905930519	0.0141017500481767
DBP age-split (4 groups)	Median age at measurement (age <50)	rs147507716	17	8209552	-0.0134914051741361	0.0044952418467412
DBP age-split (4 groups)	Median age at measurement (age <50)	rs147399319	17	12342194	0.0122406287118792	0.0077846608468074
DBP age-split (4 groups)	Median age at measurement (age <50)	rs143582864	17	13220920	-0.0122010102495551	0.0076601961412216
DBP age-split (4 groups)	Median age at measurement (age <50)	ALDOC	17	26902207	-0.0127522479742765	0.0065585581373793
DBP age-split (4 groups)	Median age at measurement (age <50)	rs186019158	17	52716216	0.0115025145933032	0.0091879249539821
DBP age-split (4 groups)	Median age at measurement (age <50)	rs113742646	17	55156087	-0.0119295110926032	0.0151051780804284
DBP age-split (4 groups)	Median age at measurement (age <50)	rs140290111	17	76802252	-0.0131582003086805	0.0056525611668502
DBP age-split (4 groups)	Median age at measurement (age <50)	rs139187562	17	77862648	-0.0126739088445901	0.007697809419941
DBP age-split (4 groups)	Median age at measurement (age <50)	rs76685741	18	5435700	-0.012047785334289	0.0092724469691137
DBP age-split (4 groups)	Median age at measurement (age <50)	rs72882585	18	6749943	-0.0120348194614052	0.0079700217465821
DBP age-split (4 groups)	Median age at measurement (age <50)	rs79553021	18	7186115	0.012148474343121	0.0073829974590963
DBP age-split (4 groups)	Median age at measurement (age <50)	rs139803025	18	9854207	0.0123139126226305	0.0069729792617153
DBP age-split (4 groups)	Median age at measurement (age <50)	rs80091362	18	10391206	0.012531223706901	0.006935273552346
DBP age-split (4 groups)	Median age at measurement (age <50)	rs138775763	18	34095759	0.0126615213230252	0.0065839080555475
DBP age-split (4 groups)	Median age at measurement (age <50)	rs141924823	18	37716913	0.0128082614392042	0.008616440464884
DBP age-split (4 groups)	Median age at measurement (age <50)	rs141529168	18	38520839	0.0144574148580431	0.0024742854321188
DBP age-split (4 groups)	Median age at measurement (age <50)	rs72903562	18	42190164	-0.0124021777883172	0.0123307407711011
DBP age-split (4 groups)	Median age at measurement (age <50)	rs145328656	18	46520318	-0.0123369833454489	0.0083623631584482
DBP age-split (4 groups)	Median age at measurement (age <50)	rs146241619	18	57192160	-0.0127807362005114	0.0136257955837854
DBP age-split (4 groups)	Median age at measurement (age <50)	rs72943036	18	60845776	-0.0114396102726459	0.0097600451738867
DBP age-split (4 groups)	Median age at measurement (age <50)	rs140569776	18	63977743	0.0138762332499027	0.0055164023408507
DBP age-split (4 groups)	Median age at measurement (age <50)	rs367559325	19	1272965	-0.0136576471850276	0.0042150626036812
DBP age-split (4 groups)	Median age at measurement (age <50)	rs112685533	19	3793301	-0.0120397424325346	0.0080380900806299
DBP age-split (4 groups)	Median age at measurement (age <50)	rs149785477	19	3930229	-0.0125166242942214	0.0092577914888539
DBP age-split (4 groups)	Median age at measurement (age <50)	rs117945210	19	8807616	0.0124404653906822	0.0117837886924336
DBP age-split (4 groups)	Median age at measurement (age <50)	rs117345726	19	15652416	-0.011670421808958	0.014630306245083
DBP age-split (4 groups)	Median age at measurement (age <50)	rs35749391	19	31372016	0.0133033627644181	0.0045895394278233
DBP age-split (4 groups)	Median age at measurement (age <50)	FXYD1	19	35631862	-0.0137284686788916	0.0162131939566119
DBP age-split (4 groups)	Median age at measurement (age <50)	rs113197875	19	38848631	0.012417834252119	0.008104777591346
DBP age-split (4 groups)	Median age at measurement (age <50)	rs12980614	19	39319991	0.0161906853318214	0.0009237119147488
DBP age-split (4 groups)	Median age at measurement (age <50)	rs11669143	19	48898521	0.0125376963987946	0.0074501642760223
DBP age-split (4 groups)	Median age at measurement (age <50)	rs138603078	19	51270156	-0.0135569460690021	0.0058023720659888
DBP age-split (4 groups)	Median age at measurement (age <50)	rs12976953	19	52779460	0.0130884861573576	0.0070168051151904
DBP age-split (4 groups)	Median age at measurement (age <50)	rs143780952	19	56894342	-0.0120183704420924	0.0084713054558633
DBP age-split (4 groups)	Median age at measurement (age <50)	rs116910388	19	57267816	0.013435510918498	0.0043130188539672
DBP age-split (4 groups)	Median age at measurement (age <50)	RAD21L1	20	1241882	-0.0125151574611663	0.0104471102703795
DBP age-split (4 groups)	Median age at measurement (age <50)	rs137958161	20	2309039	-0.0120787611231207	0.0076017822798339
DBP age-split (4 groups)	Median age at measurement (age <50)	rs75895849	20	4778960	0.0114984437823295	0.0095375342916868
DBP age-split (4 groups)	Median age at measurement (age <50)	rs74458225	20	22747855	-0.012652569450438	0.0108280310446284
DBP age-split (4 groups)	Median age at measurement (age <50)	rs138299341	20	24252990	-0.0122104985639452	0.0078934124258661
DBP age-split (4 groups)	Median age at measurement (age <50)	rs117319473	20	31241476	-0.0122269624844193	0.0112447464136628
DBP age-split (4 groups)	Median age at measurement (age <50)	rs139861538	20	31473428	-0.0127765210345387	0.0067196896640937
DBP age-split (4 groups)	Median age at measurement (age <50)	rs117171431	20	37572914	0.0146589837968349	0.0033409623127562
DBP age-split (4 groups)	Median age at measurement (age <50)	rs149597208	20	40372394	-0.0127577651292085	0.0102134498065775
DBP age-split (4 groups)	Median age at measurement (age <50)	rs141125641	20	57111022	-0.0127358818426728	0.0118552791749708
DBP age-split (4 groups)	Median age at measurement (age <50)	rs117992609	20	58391127	0.0125478897243738	0.0105870174645054
DBP age-split (4 groups)	Median age at measurement (age <50)	rs116996387	21	24204966	0.0123320845887064	0.0097421921540639
DBP age-split (4 groups)	Median age at measurement (age <50)	rs56201804	21	25341788	0.0112742139026522	0.018584793402474
DBP age-split (4 groups)	Median age at measurement (age <50)	rs79743886	21	28619820	-0.0128353349864482	0.0059244741855378
DBP age-split (4 groups)	Median age at measurement (age <50)	rs2242721	21	36714201	0.0131547730416059	0.0064237291506932
DBP age-split (4 groups)	Median age at measurement (age <50)	rs117529008	21	38407285	0.0127445114776492	0.0059240605443938
DBP age-split (4 groups)	Median age at measurement (age <50)	ETS2	21	40187055	-0.0171885509043931	0.0002357141710763
DBP age-split (4 groups)	Median age at measurement (age <50)	rs13046044	21	43520610	-0.0130355050787329	0.0055008639208817
DBP age-split (4 groups)	Median age at measurement (age <50)	rs138295040	21	44299573	-0.0121521726250648	0.0124815593768804
DBP age-split (4 groups)	Median age at measurement (age <50)	rs183653914	22	17712091	-0.0141672128811478	0.0048772828514443
DBP age-split (4 groups)	Median age at measurement (age <50)	rs5993567	22	19240337	-0.0120295556262135	0.0077547279919046
DBP age-split (4 groups)	Median age at measurement (age <50)	rs77243196	22	25843368	0.0126528600230813	0.0099676707740345
DBP age-split (4 groups)	Median age at measurement (age <50)	rs183507802	22	31695891	-0.0122966188937425	0.0069723200340001
DBP age-split (4 groups)	Median age at measurement (age <50)	YWHAH	22	32347018	-0.0123285567387938	0.0074483326171499
DBP age-split (4 groups)	Median age at measurement (age <50)	rs184525638	22	34177203	0.0129999481141567	0.0053548332011697
DBP age-split (4 groups)	Median age at measurement (age <50)	rs144857948	22	35463979	0.012100825086236	0.0092530804563097
DBP age-split (4 groups)	Median age at measurement (age <50)	rs148109368	22	36681918	-0.0122702158987522	0.0095371948142582
DBP age-split (4 groups)	Median age at measurement (age <50)	rs149918941	22	43544479	-0.0131605789065361	0.0063278069075995
DBP age-split (4 groups)	Median age at measurement (age <50)	rs182096778	22	44560048	0.0123279271647334	0.0070815169843091
DBP age-split (4 groups)	Median age at measurement (age <50)	rs77667382	22	45386206	-0.0127554647624492	0.0059276513273437
DBP age-split (4 groups)	Median age at measurement (age <50)	rs71313047	22	46834518	-0.0133523186668753	0.0046374606719395
DBP age-split (4 groups)	Median age at measurement (age <50)	rs186361518	22	48953946	0.0120169362053275	0.0117694881383549
DBP age-split (4 groups)	Median age at measurement (age <50)	rs190207485	22	50639915	-0.0140775172039866	0.0042144789091464
DBP age-split (4 groups)	ARB (age <50)	VAMP8	2	85798919	0.1022463962435722	0.0069342455099823
DBP age-split (4 groups)	ARB (age <50)	HOMER1	5	78739249	0.1022463962435722	0.0081147112978107
DBP age-split (4 groups)	ARB (age <50)	WNT8A	5	137423817	0.1022463962435722	0.0070185704811045
DBP age-split (4 groups)	ARB (age <50)	RAB24	5	176729472	0.1022463962435722	0.0072312886674003
DBP age-split (4 groups)	ARB (age <50)	PAXIP1	7	154765095	0.1022463962435722	0.0091731483159336
DBP age-split (4 groups)	ARB (age <50)	ADGRA1	10	134914806	0.1022463962435722	0.0069180521703247
DBP age-split (4 groups)	ARB (age <50)	TPX2	20	30358341	0.1022463962435722	0.0069352721810539
DBP age-split (4 groups)	CCB (age <50)	CUL3	2	225392488	0.097216710448265	0.0008772925663993
DBP age-split (4 groups)	CCB (age <50)	FTH1	11	61731161	0.0834457352757453	0.0032758439711838
DBP age-split (4 groups)	Diuretic (age <50)	CERS2	1	150940269	0.0727463662624359	0.0061614875993859
DBP age-split (4 groups)	Diuretic (age <50)	ZNF384	12	6787190	0.0727463662624359	0.0061705824600158
DBP age-split (4 groups)	no. of measurements (age <50)	rs28755011	1	1436059	0.0158414617180824	0.0014123079487164
DBP age-split (4 groups)	no. of measurements (age <50)	rs150285704	1	5873567	0.0145810581743717	0.0022558082904232
DBP age-split (4 groups)	no. of measurements (age <50)	rs150612941	1	10949870	-0.0122911166399717	0.0078046746494688
DBP age-split (4 groups)	no. of measurements (age <50)	ALPL	1	21870381	0.0134132206439971	0.0055100199587385
DBP age-split (4 groups)	no. of measurements (age <50)	rs147560299	1	22602402	0.0120676811784505	0.0095270384580484
DBP age-split (4 groups)	no. of measurements (age <50)	rs61780484	1	23245398	0.0124525930732488	0.0079675738457172
DBP age-split (4 groups)	no. of measurements (age <50)	rs145221510	1	27249093	0.012657412327826	0.0080618226064223
DBP age-split (4 groups)	no. of measurements (age <50)	rs141326810	1	29794171	0.0115679167211055	0.010267864643508
DBP age-split (4 groups)	no. of measurements (age <50)	rs116391958	1	31503421	0.0120121352374553	0.024004931782716
DBP age-split (4 groups)	no. of measurements (age <50)	rs144128474	1	34386073	0.011463557370007	0.012869476921074
DBP age-split (4 groups)	no. of measurements (age <50)	rs201674321	1	36644649	0.0124738700687885	0.0070609174532137
DBP age-split (4 groups)	no. of measurements (age <50)	rs141753318	1	38982442	0.0139743499457836	0.0045042283874993
DBP age-split (4 groups)	no. of measurements (age <50)	rs75057226	1	41658099	-0.0126475691795349	0.0079929103924702
DBP age-split (4 groups)	no. of measurements (age <50)	rs147155994	1	43521314	-0.0120057975873351	0.010377351466147
DBP age-split (4 groups)	no. of measurements (age <50)	SLC6A9	1	44477155	0.0156052596867084	0.0016103578611369
DBP age-split (4 groups)	no. of measurements (age <50)	rs114573181	1	54206980	-0.0119448630139231	0.0097476308875062
DBP age-split (4 groups)	no. of measurements (age <50)	MROH7	1	55141701	0.0155620370060205	0.0012395848729854
DBP age-split (4 groups)	no. of measurements (age <50)	rs182466636	1	56278558	-0.0125702153891325	0.0068552725431189
DBP age-split (4 groups)	no. of measurements (age <50)	rs72664859	1	61660229	0.0116874929517507	0.0090381973940677
DBP age-split (4 groups)	no. of measurements (age <50)	rs182984328	1	65727093	0.0129380067810416	0.0064195220136406
DBP age-split (4 groups)	no. of measurements (age <50)	rs114026776	1	67022131	0.0130170946940779	0.014280510016031
DBP age-split (4 groups)	no. of measurements (age <50)	rs80248315	1	68717584	0.0116008166223764	0.0155214655108165
DBP age-split (4 groups)	no. of measurements (age <50)	DNAJB4	1	78464253	0.0127696795389056	0.0076091859124296
DBP age-split (4 groups)	no. of measurements (age <50)	rs149055925	1	78673115	0.0122417630627751	0.0072588363249617
DBP age-split (4 groups)	no. of measurements (age <50)	rs142538258	1	79139585	0.0138164926320314	0.0068485247173321
DBP age-split (4 groups)	no. of measurements (age <50)	rs147172898	1	80950266	0.0147870611399412	0.0026810251514098
DBP age-split (4 groups)	no. of measurements (age <50)	rs185332759	1	81944307	0.0132617056369781	0.0052486101852538
DBP age-split (4 groups)	no. of measurements (age <50)	rs192265877	1	82726624	0.0136539097875356	0.0064227798482604
DBP age-split (4 groups)	no. of measurements (age <50)	rs12729208	1	82934924	0.0127766253426671	0.0063493866123476
DBP age-split (4 groups)	no. of measurements (age <50)	SAMD13	1	84809844	0.0198847837746143	4.044842275732052e-06
DBP age-split (4 groups)	no. of measurements (age <50)	rs12139693	1	86771474	0.012201027944684	0.0081807771472366
DBP age-split (4 groups)	no. of measurements (age <50)	rs189136257	1	88649070	0.0148607436567544	0.0038960416703482
DBP age-split (4 groups)	no. of measurements (age <50)	rs114643001	1	90103540	0.0134008536115288	0.0057985478140391
DBP age-split (4 groups)	no. of measurements (age <50)	rs149091827	1	94040913	0.0118332738056778	0.0084157912854432
DBP age-split (4 groups)	no. of measurements (age <50)	rs17447254	1	107715476	0.0117973964661359	0.00888643820677
DBP age-split (4 groups)	no. of measurements (age <50)	rs182305732	1	114703432	0.0129689304158091	0.0061740755945578
DBP age-split (4 groups)	no. of measurements (age <50)	rs113761148	1	114969430	0.0147817693650722	0.0035167091385909
DBP age-split (4 groups)	no. of measurements (age <50)	rs191769253	1	116027852	0.0116269337013363	0.0107322107422879
DBP age-split (4 groups)	no. of measurements (age <50)	rs191360690	1	116049557	0.0132310837507247	0.005529309850081
DBP age-split (4 groups)	no. of measurements (age <50)	rs192701958	1	120173017	0.0121215740218758	0.0220666958181676
DBP age-split (4 groups)	no. of measurements (age <50)	rs144259766	1	150544498	0.0122467530891299	0.0080303820106468
DBP age-split (4 groups)	no. of measurements (age <50)	rs111671159	1	153606066	-0.0130072906613349	0.008402287429481
DBP age-split (4 groups)	no. of measurements (age <50)	rs144161542	1	167552677	0.0126646626740694	0.0081040897134912
DBP age-split (4 groups)	no. of measurements (age <50)	rs75729521	1	167660770	0.0118296649307012	0.0095182061592065
DBP age-split (4 groups)	no. of measurements (age <50)	rs138835186	1	173303411	0.0118296612054109	0.0088435401313477
DBP age-split (4 groups)	no. of measurements (age <50)	rs144334660	1	182841709	0.0116055598482489	0.0092012268959616
DBP age-split (4 groups)	no. of measurements (age <50)	RNF2	1	185043118	0.0126749454066157	0.0080757862951317
DBP age-split (4 groups)	no. of measurements (age <50)	rs146612086	1	194606727	0.0132485013455152	0.0054180814986657
DBP age-split (4 groups)	no. of measurements (age <50)	ADIPOR1	1	202918825	0.0144612258300185	0.0027517536515907
DBP age-split (4 groups)	no. of measurements (age <50)	rs11588424	1	203056002	0.0136685511097311	0.0047042365391537
DBP age-split (4 groups)	no. of measurements (age <50)	GOLT1A	1	204175254	0.0202398374676704	2.0233341235451585e-05
DBP age-split (4 groups)	no. of measurements (age <50)	rs116390253	1	204824476	0.0142822144553065	0.0055220067797301
DBP age-split (4 groups)	no. of measurements (age <50)	rs181656413	1	206984906	0.0120751718059182	0.0084332084606989
DBP age-split (4 groups)	no. of measurements (age <50)	rs55768405	1	211939518	0.0126846218481659	0.0073170257088327
DBP age-split (4 groups)	no. of measurements (age <50)	rs182947865	1	212505587	0.0128001878038048	0.0080129694126731
DBP age-split (4 groups)	no. of measurements (age <50)	rs148647146	1	215131005	0.0116522442549467	0.0094174931643425
DBP age-split (4 groups)	no. of measurements (age <50)	rs72735187	1	216719883	0.0126070929691195	0.0068076034650512
DBP age-split (4 groups)	no. of measurements (age <50)	rs61822362	1	218351243	0.013695677742362	0.0045227307277644
DBP age-split (4 groups)	no. of measurements (age <50)	rs114389757	1	220312303	0.0114126401022076	0.0129280170624017
DBP age-split (4 groups)	no. of measurements (age <50)	FAM177B	1	222917348	0.0192338917404413	5.752626314324717e-05
DBP age-split (4 groups)	no. of measurements (age <50)	rs75413771	1	234134963	0.0118418615311384	0.0089769611687044
DBP age-split (4 groups)	no. of measurements (age <50)	rs1986754	1	235178586	-0.0138265760615468	0.0046559540159038
DBP age-split (4 groups)	no. of measurements (age <50)	rs16833716	1	236631633	0.012127723544836	0.0078029422538404
DBP age-split (4 groups)	no. of measurements (age <50)	rs12758032	1	238802913	0.0119082685559988	0.008355383404119
DBP age-split (4 groups)	no. of measurements (age <50)	rs115895312	1	244201152	0.0144852716475725	0.0027949538010735
DBP age-split (4 groups)	no. of measurements (age <50)	rs146824009	1	244313230	0.0145169086754322	0.0048462682235203
DBP age-split (4 groups)	no. of measurements (age <50)	rs146867465	1	248106504	0.0120598431676626	0.0093327362775783
DBP age-split (4 groups)	no. of measurements (age <50)	rs11679249	2	6438257	-0.0148159312084317	0.0025439710818327
DBP age-split (4 groups)	no. of measurements (age <50)	rs72779744	2	6899602	0.012949182651937	0.0084359902492673
DBP age-split (4 groups)	no. of measurements (age <50)	rs181850628	2	7239618	0.0138115659356117	0.0055147865353116
DBP age-split (4 groups)	no. of measurements (age <50)	rs79958069	2	8256642	0.0122988661751151	0.008370653918417
DBP age-split (4 groups)	no. of measurements (age <50)	ADAM17	2	9662268	0.0132477348670363	0.0063236697189814
DBP age-split (4 groups)	no. of measurements (age <50)	rs114679562	2	11093501	-0.0114005105569958	0.0156104455645382
DBP age-split (4 groups)	no. of measurements (age <50)	rs75574448	2	15064671	0.0116262435913085	0.0101609512223998
DBP age-split (4 groups)	no. of measurements (age <50)	rs61738643	2	16409974	0.0130141982808709	0.007706725853081
DBP age-split (4 groups)	no. of measurements (age <50)	rs72780778	2	19240566	0.0125398151576519	0.0080240185307231
DBP age-split (4 groups)	no. of measurements (age <50)	rs141588204	2	20120882	-0.0116714648902416	0.009145165946085
DBP age-split (4 groups)	no. of measurements (age <50)	rs375090530	2	20312703	0.0133633511140942	0.0067609141048593
DBP age-split (4 groups)	no. of measurements (age <50)	UBXN2A	2	24188967	0.0140192052349448	0.0072710450440923
DBP age-split (4 groups)	no. of measurements (age <50)	rs189560385	2	25145741	0.0122622037306427	0.008988633434783
DBP age-split (4 groups)	no. of measurements (age <50)	rs13416126	2	33656034	0.0127403102815151	0.0087441205572898
DBP age-split (4 groups)	no. of measurements (age <50)	rs116517771	2	37324880	0.0138739449903368	0.004244670645489
DBP age-split (4 groups)	no. of measurements (age <50)	rs114348974	2	39937707	0.0120113678276538	0.0085762767933042
DBP age-split (4 groups)	no. of measurements (age <50)	rs138378454	2	42725735	0.0118483118712902	0.0108761313810726
DBP age-split (4 groups)	no. of measurements (age <50)	rs181683937	2	46251422	0.0125289792194962	0.0075705967571053
DBP age-split (4 groups)	no. of measurements (age <50)	rs150435945	2	65651960	-0.0125196715816855	0.0085351908693544
DBP age-split (4 groups)	no. of measurements (age <50)	rs74818568	2	70763892	0.0136656202375888	0.0061868596974106
DBP age-split (4 groups)	no. of measurements (age <50)	rs184879375	2	72017150	0.0146356401965022	0.0043205999504765
DBP age-split (4 groups)	no. of measurements (age <50)	TET3	2	74282571	0.0210898276418447	3.9976461954534427e-07
DBP age-split (4 groups)	no. of measurements (age <50)	rs72823186	2	77229575	-0.0146188354119658	0.0045228826099485
DBP age-split (4 groups)	no. of measurements (age <50)	rs113972932	2	77786982	0.0188942812383174	1.937043486530112e-05
DBP age-split (4 groups)	no. of measurements (age <50)	rs112078449	2	79298959	0.0123234670609235	0.0072819787266552
DBP age-split (4 groups)	no. of measurements (age <50)	rs142227921	2	79826847	-0.0129947336390614	0.005947660649672
DBP age-split (4 groups)	no. of measurements (age <50)	rs147501146	2	83891805	0.0136394510045647	0.0071347658210792
DBP age-split (4 groups)	no. of measurements (age <50)	rs190633189	2	95776127	0.0167266447097063	0.0003393503334492
DBP age-split (4 groups)	no. of measurements (age <50)	rs143291390	2	99285010	0.0159340649843215	0.0007788124818092
DBP age-split (4 groups)	no. of measurements (age <50)	IL1RL2	2	102829947	0.0131126949563622	0.0097516219362258
DBP age-split (4 groups)	no. of measurements (age <50)	rs35042355	2	105674381	0.0128705762326717	0.0093032707951837
DBP age-split (4 groups)	no. of measurements (age <50)	rs113052924	2	106047868	0.0126048568636178	0.0080189874602303
DBP age-split (4 groups)	no. of measurements (age <50)	rs72834799	2	106744307	0.0130451563745737	0.0070182907650832
DBP age-split (4 groups)	no. of measurements (age <50)	rs150471247	2	106915540	0.0127130858600139	0.0096772953860321
DBP age-split (4 groups)	no. of measurements (age <50)	rs140184084	2	106923834	-0.01294847112149	0.0078106321589539
DBP age-split (4 groups)	no. of measurements (age <50)	ST6GAL2	2	107460810	0.0286886841058731	0.0
DBP age-split (4 groups)	no. of measurements (age <50)	rs138442549	2	121323775	0.0125690288841724	0.0068396050751372
DBP age-split (4 groups)	no. of measurements (age <50)	TFCP2L1	2	122008473	0.0147809563204646	0.0031828870312585
DBP age-split (4 groups)	no. of measurements (age <50)	rs185998374	2	124622644	0.012162085622549	0.0089842754392881
DBP age-split (4 groups)	no. of measurements (age <50)	PROC	2	128181412	0.0183628667145967	0.0001243285412384
DBP age-split (4 groups)	no. of measurements (age <50)	rs76897920	2	142549946	0.0134058175608515	0.0077818948039559
DBP age-split (4 groups)	no. of measurements (age <50)	rs148931637	2	154889354	0.014064990915358	0.0037233067189597
DBP age-split (4 groups)	no. of measurements (age <50)	rs17809412	2	155104362	0.0118507873266935	0.0089632990882441
DBP age-split (4 groups)	no. of measurements (age <50)	rs141191148	2	155421827	0.0156701784580945	0.0056475502303186
DBP age-split (4 groups)	no. of measurements (age <50)	rs188983794	2	156178253	0.0121228555217385	0.0087556541931836
DBP age-split (4 groups)	no. of measurements (age <50)	rs116255136	2	157917324	0.0136571573093533	0.0106438001876264
DBP age-split (4 groups)	no. of measurements (age <50)	rs150821648	2	158253284	0.0124494582414627	0.0069851639466522
DBP age-split (4 groups)	no. of measurements (age <50)	rs185753712	2	160102874	0.0131410360336303	0.005297011928779
DBP age-split (4 groups)	no. of measurements (age <50)	rs76697407	2	165035711	0.0129310879856348	0.0075627448986086
DBP age-split (4 groups)	no. of measurements (age <50)	rs57699447	2	168466626	0.0112387640401721	0.014579945625554
DBP age-split (4 groups)	no. of measurements (age <50)	rs2390625	2	168865141	0.012351899407804	0.0077005417391434
DBP age-split (4 groups)	no. of measurements (age <50)	rs142478277	2	170223622	0.0114959366619586	0.0104535624425416
DBP age-split (4 groups)	no. of measurements (age <50)	rs144579734	2	184819547	0.01690792478621	0.0002249950453985
DBP age-split (4 groups)	no. of measurements (age <50)	rs189905683	2	189077161	-0.0117819001898169	0.0083330163917852
DBP age-split (4 groups)	no. of measurements (age <50)	COL5A2	2	189970613	0.0144696477800607	0.0028917336277714
DBP age-split (4 groups)	no. of measurements (age <50)	rs62179860	2	191757691	0.0122499438002705	0.0085605441515163
DBP age-split (4 groups)	no. of measurements (age <50)	rs140804989	2	198271376	0.0119095640257	0.0084967600720465
DBP age-split (4 groups)	no. of measurements (age <50)	rs191476137	2	199054695	0.0122127681970596	0.0077797695218059
DBP age-split (4 groups)	no. of measurements (age <50)	SPATS2L	2	201258795	0.0119879161939024	0.0088930031977855
DBP age-split (4 groups)	no. of measurements (age <50)	FN1	2	216263029	0.0148602463304996	0.0031566514674566
DBP age-split (4 groups)	no. of measurements (age <50)	ALPI	2	233322787	0.0150088481605052	0.0027541899417102
DBP age-split (4 groups)	no. of measurements (age <50)	rs2885297	2	234704150	-0.0132416626438498	0.0067980453762336
DBP age-split (4 groups)	no. of measurements (age <50)	rs146730997	2	235760715	0.0123581103980541	0.0089479223051862
DBP age-split (4 groups)	no. of measurements (age <50)	rs149537841	2	236396188	0.0136917978525161	0.0052674617528105
DBP age-split (4 groups)	no. of measurements (age <50)	MTERF4	2	242026665	0.0127297826111316	0.0082582493478653
DBP age-split (4 groups)	no. of measurements (age <50)	rs79040590	3	462851	-0.0150551171973347	0.0017281613831771
DBP age-split (4 groups)	no. of measurements (age <50)	rs79685862	3	2515970	0.0136649589985609	0.0059374585959289
DBP age-split (4 groups)	no. of measurements (age <50)	BRPF1	3	9781557	0.0189440287649631	1.949902216277741e-05
DBP age-split (4 groups)	no. of measurements (age <50)	rs191998453	3	12645825	0.0119411498308181	0.0086321324342544
DBP age-split (4 groups)	no. of measurements (age <50)	rs73044842	3	13714562	0.0127709545195102	0.0065774514354848
DBP age-split (4 groups)	no. of measurements (age <50)	rs79493693	3	15781065	-0.0142726227641105	0.0053153810059153
DBP age-split (4 groups)	no. of measurements (age <50)	rs115345430	3	24477020	0.0143328011035919	0.0044389176742822
DBP age-split (4 groups)	no. of measurements (age <50)	rs147517399	3	31776845	0.0136240348219871	0.006574392399568
DBP age-split (4 groups)	no. of measurements (age <50)	rs146114490	3	35452907	0.0131947891786694	0.0055066324049732
DBP age-split (4 groups)	no. of measurements (age <50)	WDR48	3	39115822	0.0229212306439876	5.3541375945625915e-08
DBP age-split (4 groups)	no. of measurements (age <50)	rs143204589	3	41549808	0.0124189229682087	0.0087560676384718
DBP age-split (4 groups)	no. of measurements (age <50)	PRKAR2A	3	48833654	0.0161083731800317	0.0008101296642207
DBP age-split (4 groups)	no. of measurements (age <50)	RPL29	3	52028787	0.0140904756262898	0.0041098654369376
DBP age-split (4 groups)	no. of measurements (age <50)	rs34278313	3	59163484	0.0119238691404461	0.0085589502859453
DBP age-split (4 groups)	no. of measurements (age <50)	rs115993771	3	60754221	0.0119576482102274	0.0084695940876935
DBP age-split (4 groups)	no. of measurements (age <50)	rs139672041	3	68803764	0.0125376218929886	0.0117368319011421
DBP age-split (4 groups)	no. of measurements (age <50)	rs145255646	3	73329208	0.0125546213239431	0.0077726044506916
DBP age-split (4 groups)	no. of measurements (age <50)	rs149559620	3	74051582	0.0117987273260951	0.0095285812019841
DBP age-split (4 groups)	no. of measurements (age <50)	rs114439616	3	74418884	-0.0135844042524695	0.0057815701182687
DBP age-split (4 groups)	no. of measurements (age <50)	rs147842108	3	78583055	0.0117246443405747	0.0097575204547342
DBP age-split (4 groups)	no. of measurements (age <50)	COL8A1	3	99437694	0.0138198649510741	0.0059642010956381
DBP age-split (4 groups)	no. of measurements (age <50)	rs115775590	3	105723386	0.0138014117255806	0.0065856465326047
DBP age-split (4 groups)	no. of measurements (age <50)	rs188873295	3	106467575	0.0146452384069561	0.0037972453311532
DBP age-split (4 groups)	no. of measurements (age <50)	rs78874456	3	109063963	0.0137149067595601	0.0051258664882292
DBP age-split (4 groups)	no. of measurements (age <50)	rs149377898	3	112291833	0.0116992769762873	0.0097669468969765
DBP age-split (4 groups)	no. of measurements (age <50)	rs149728905	3	120513698	0.0153371859341859	0.004048849942047
DBP age-split (4 groups)	no. of measurements (age <50)	rs183458250	3	129564315	0.0157719310373067	0.000804048345342
DBP age-split (4 groups)	no. of measurements (age <50)	rs113253175	3	130752214	0.0124684581533074	0.0084345682063794
DBP age-split (4 groups)	no. of measurements (age <50)	rs73215955	3	132084552	0.0141363115981221	0.0034631868197873
DBP age-split (4 groups)	no. of measurements (age <50)	rs141136966	3	159067895	0.0127371037378907	0.0074132919509251
DBP age-split (4 groups)	no. of measurements (age <50)	rs6806005	3	165432008	0.0117682544514536	0.0094156030071801
DBP age-split (4 groups)	no. of measurements (age <50)	rs183040867	3	168007293	0.0138659868389368	0.0063370189068761
DBP age-split (4 groups)	no. of measurements (age <50)	rs181203425	3	172298311	0.0128214815631508	0.0064224519183244
DBP age-split (4 groups)	no. of measurements (age <50)	rs62284944	3	174580326	0.0130503727123141	0.0062571227630123
DBP age-split (4 groups)	no. of measurements (age <50)	rs73176751	3	174838471	0.0129050211980938	0.0059451909683232
DBP age-split (4 groups)	no. of measurements (age <50)	rs77656338	3	174935101	0.0124594271183013	0.0072970105202109
DBP age-split (4 groups)	no. of measurements (age <50)	rs78925288	3	180921670	0.0121420193463563	0.009759387846111
DBP age-split (4 groups)	no. of measurements (age <50)	C3orf70	3	184833320	0.0225067697465419	1.0252987382378239e-07
DBP age-split (4 groups)	no. of measurements (age <50)	OPA1	3	193363272	0.013835972175002	0.0064657730242346
DBP age-split (4 groups)	no. of measurements (age <50)	rs1890194	3	194272627	0.0131921404972672	0.0066290177473792
DBP age-split (4 groups)	no. of measurements (age <50)	ZFYVE28	4	2345849	0.0124136377125978	0.0080170160796689
DBP age-split (4 groups)	no. of measurements (age <50)	rs185560684	4	2469594	0.0123519646003842	0.0082420478128047
DBP age-split (4 groups)	no. of measurements (age <50)	rs79915121	4	2903211	0.0143865570425987	0.0039620182782485
DBP age-split (4 groups)	no. of measurements (age <50)	rs10001641	4	4884128	0.0123106725513935	0.0117488874312692
DBP age-split (4 groups)	no. of measurements (age <50)	rs71597786	4	5717122	-0.012431894429028	0.0076150682292958
DBP age-split (4 groups)	no. of measurements (age <50)	rs140124116	4	7125090	0.0126443384215235	0.0068743024771715
DBP age-split (4 groups)	no. of measurements (age <50)	rs188515096	4	8477195	0.0133441956713795	0.005631466764798
DBP age-split (4 groups)	no. of measurements (age <50)	rs17212496	4	10840221	-0.0117547865957021	0.008481181945151
DBP age-split (4 groups)	no. of measurements (age <50)	rs73127437	4	15774046	0.0134800020605325	0.0052641086388649
DBP age-split (4 groups)	no. of measurements (age <50)	rs185934621	4	20237562	0.0123200975358486	0.0080095029230597
DBP age-split (4 groups)	no. of measurements (age <50)	rs75745097	4	26115001	0.0123304473236203	0.0080339985555247
DBP age-split (4 groups)	no. of measurements (age <50)	rs77275710	4	36308854	-0.0131423408165574	0.0085346689088367
DBP age-split (4 groups)	no. of measurements (age <50)	rs183703471	4	39347226	0.0117188245058059	0.0098908415429002
DBP age-split (4 groups)	no. of measurements (age <50)	rs144657922	4	39428967	0.014005652628839	0.0069285372326761
DBP age-split (4 groups)	no. of measurements (age <50)	rs186423708	4	39957900	0.0136245191097259	0.0059462399657141
DBP age-split (4 groups)	no. of measurements (age <50)	rs192151944	4	41313547	0.0128361228853464	0.0062670899083775
DBP age-split (4 groups)	no. of measurements (age <50)	rs13123439	4	46567173	0.0121523216366767	0.0081871030954291
DBP age-split (4 groups)	no. of measurements (age <50)	rs180983338	4	54146411	0.0143305249512195	0.0048849938298268
DBP age-split (4 groups)	no. of measurements (age <50)	rs145774472	4	59925551	0.0130854472517967	0.0059425087051769
DBP age-split (4 groups)	no. of measurements (age <50)	rs143305861	4	60754386	0.012270807288587	0.0080630683977608
DBP age-split (4 groups)	no. of measurements (age <50)	rs55923801	4	68863881	0.0121860848739743	0.0079236529369568
DBP age-split (4 groups)	no. of measurements (age <50)	rs140274165	4	69504733	0.0167146772146224	0.0003466236179207
DBP age-split (4 groups)	no. of measurements (age <50)	rs200274285	4	74735334	0.012694546021521	0.0070188035943228
DBP age-split (4 groups)	no. of measurements (age <50)	rs75056887	4	77499012	0.0117494836449623	0.0089813491262088
DBP age-split (4 groups)	no. of measurements (age <50)	rs190747167	4	80012132	0.0134219788014888	0.0050950765235698
DBP age-split (4 groups)	no. of measurements (age <50)	rs148762719	4	84859507	-0.0114010414108634	0.0113703458804764
DBP age-split (4 groups)	no. of measurements (age <50)	rs183831728	4	96346751	-0.0144621077924966	0.0048767284756461
DBP age-split (4 groups)	no. of measurements (age <50)	rs186687546	4	97392638	0.012743555009365	0.0069514974488954
DBP age-split (4 groups)	no. of measurements (age <50)	METAP1	4	99950367	0.0153357656672596	0.0033593111103496
DBP age-split (4 groups)	no. of measurements (age <50)	rs140717373	4	100880822	0.0130613120272755	0.0058274373249238
DBP age-split (4 groups)	no. of measurements (age <50)	rs80275614	4	101815537	0.0152945443987846	0.0011757824377814
DBP age-split (4 groups)	no. of measurements (age <50)	rs150957112	4	101902047	0.015399320051074	0.0095311906698877
DBP age-split (4 groups)	no. of measurements (age <50)	rs9995451	4	102208542	0.0157042685896158	0.0059512347803491
DBP age-split (4 groups)	no. of measurements (age <50)	rs188690474	4	102656585	0.0121073964983224	0.0086928382457263
DBP age-split (4 groups)	no. of measurements (age <50)	rs184050774	4	106205427	0.0132240606471896	0.0056832410270509
DBP age-split (4 groups)	no. of measurements (age <50)	rs183238140	4	106952131	0.0142254829406738	0.0038852370232109
DBP age-split (4 groups)	no. of measurements (age <50)	rs116700349	4	115320312	0.0140657648444175	0.3068165322304102
DBP age-split (4 groups)	no. of measurements (age <50)	rs113648869	4	121546546	0.0113060185685753	0.0125708381529294
DBP age-split (4 groups)	no. of measurements (age <50)	rs34593747	4	122392323	0.0142441894859075	0.0036236458741276
DBP age-split (4 groups)	no. of measurements (age <50)	rs79435737	4	131062932	0.0116345137357711	0.009185757609925
DBP age-split (4 groups)	no. of measurements (age <50)	rs142369756	4	143330929	0.0117212133482098	0.010736908702386
DBP age-split (4 groups)	no. of measurements (age <50)	rs144184860	4	148939492	0.0134188160300254	0.00597831653753
DBP age-split (4 groups)	no. of measurements (age <50)	rs138457180	4	152182557	0.0143489157781004	0.0027566849238312
DBP age-split (4 groups)	no. of measurements (age <50)	rs80117745	4	156733708	0.0123570943251252	0.0084298921088614
DBP age-split (4 groups)	no. of measurements (age <50)	rs149238428	4	173168894	0.0129298735409975	0.0064291853979789
DBP age-split (4 groups)	no. of measurements (age <50)	rs112881761	4	177338255	0.0137290665879845	0.0082514608186238
DBP age-split (4 groups)	no. of measurements (age <50)	rs13106120	4	177576243	0.0157261900603771	0.0027038847763632
DBP age-split (4 groups)	no. of measurements (age <50)	rs78121982	4	177776061	0.0128611605614423	0.0056858093147721
DBP age-split (4 groups)	no. of measurements (age <50)	rs11725840	4	177791382	0.0138934040442109	0.004531679667894
DBP age-split (4 groups)	no. of measurements (age <50)	rs182539129	4	183692356	0.0125862844288349	0.0094363528542481
DBP age-split (4 groups)	no. of measurements (age <50)	ZDHHC11	5	780786	0.0162649638950824	0.0008711322168123
DBP age-split (4 groups)	no. of measurements (age <50)	rs180882923	5	1096229	0.0131497075781226	0.0052910112277215
DBP age-split (4 groups)	no. of measurements (age <50)	rs76983637	5	4941139	0.0127248065546154	0.0096827820969596
DBP age-split (4 groups)	no. of measurements (age <50)	rs113311257	5	5045325	0.0145161934196949	0.0026757777253741
DBP age-split (4 groups)	no. of measurements (age <50)	rs145654110	5	7900393	0.0124811390414834	0.0077479939200437
DBP age-split (4 groups)	no. of measurements (age <50)	rs191128242	5	10764241	0.01154750213027	0.0096039550249238
DBP age-split (4 groups)	no. of measurements (age <50)	rs115974043	5	11622071	0.0117349224165081	0.0092700584973813
DBP age-split (4 groups)	no. of measurements (age <50)	rs143513820	5	12601734	0.0133860819041728	0.0052064382974008
DBP age-split (4 groups)	no. of measurements (age <50)	rs148758762	5	15386084	0.0151692098006606	0.0026800492718888
DBP age-split (4 groups)	no. of measurements (age <50)	rs138230962	5	15874373	0.0135653410106897	0.0051716008603162
DBP age-split (4 groups)	no. of measurements (age <50)	rs145977382	5	18781914	0.013253541663289	0.0100571847344585
DBP age-split (4 groups)	no. of measurements (age <50)	rs80326927	5	20157051	0.0119976550340652	0.0217522661745469
DBP age-split (4 groups)	no. of measurements (age <50)	rs144917781	5	23216924	0.0112580517306923	0.015583976078127
DBP age-split (4 groups)	no. of measurements (age <50)	rs189372596	5	26682919	0.0116199664771556	0.0108283569324361
DBP age-split (4 groups)	no. of measurements (age <50)	rs184807819	5	29606073	0.0122374193742871	0.0077991667020408
DBP age-split (4 groups)	no. of measurements (age <50)	rs192990283	5	55313393	0.0128607051447033	0.0069718287797985
DBP age-split (4 groups)	no. of measurements (age <50)	rs372236770	5	55313986	0.0126809822395443	0.0172325188361688
DBP age-split (4 groups)	no. of measurements (age <50)	rs185009124	5	55589287	0.0137663073837757	0.010896033044722
DBP age-split (4 groups)	no. of measurements (age <50)	rs77087753	5	73558017	0.0126129258424043	0.0067958547305302
DBP age-split (4 groups)	no. of measurements (age <50)	HOMER1	5	78739249	0.0462961122393608	0.0
DBP age-split (4 groups)	no. of measurements (age <50)	rs11960530	5	81238879	0.0125578986480832	0.0077521954314882
DBP age-split (4 groups)	no. of measurements (age <50)	rs114959122	5	83020963	0.0113473981618881	0.0108181618960072
DBP age-split (4 groups)	no. of measurements (age <50)	rs149998332	5	84404846	0.0125577496364712	0.0091748590843749
DBP age-split (4 groups)	no. of measurements (age <50)	rs115599769	5	102120021	0.0130683053284883	0.0079817498647647
DBP age-split (4 groups)	no. of measurements (age <50)	rs186736056	5	104945221	0.0147665692493319	0.0022515059450267
DBP age-split (4 groups)	no. of measurements (age <50)	rs114908333	5	108203417	0.0117258364334702	0.0096681039077442
DBP age-split (4 groups)	no. of measurements (age <50)	rs1366180	5	110698752	0.0132861072197556	0.0055268380940803
DBP age-split (4 groups)	no. of measurements (age <50)	rs187026720	5	111809794	0.0157982781529426	0.0008701601246898
DBP age-split (4 groups)	no. of measurements (age <50)	SEMA6A	5	115844971	0.0124420197680592	0.0088993462813788
DBP age-split (4 groups)	no. of measurements (age <50)	rs182865528	5	122045790	0.0158776547759771	0.0023538198393165
DBP age-split (4 groups)	no. of measurements (age <50)	rs145974618	5	125994643	0.0124930376186966	0.0081706917553281
DBP age-split (4 groups)	no. of measurements (age <50)	rs182192737	5	126917687	-0.0115206819027662	0.0093896318022505
DBP age-split (4 groups)	no. of measurements (age <50)	rs7733823	5	133237911	0.0120144793763756	0.0087232237246404
DBP age-split (4 groups)	no. of measurements (age <50)	rs17223163	5	142064224	-0.0121858520433306	0.0080260308302309
DBP age-split (4 groups)	no. of measurements (age <50)	PPP2R2B	5	146216141	0.0283272732049226	1.5156514121007453e-12
DBP age-split (4 groups)	no. of measurements (age <50)	rs202064836	5	148016636	0.0131329772993922	0.0056338213459706
DBP age-split (4 groups)	no. of measurements (age <50)	rs181037844	5	154185276	0.0127134835347533	0.006544114303985
DBP age-split (4 groups)	no. of measurements (age <50)	MED7	5	156575226	0.0164409764111042	0.0006446471892996
DBP age-split (4 groups)	no. of measurements (age <50)	rs144139609	5	157565999	0.0126999225467443	0.0068121319740047
DBP age-split (4 groups)	no. of measurements (age <50)	rs145193312	5	157677063	0.0130437361076474	0.008737771449929
DBP age-split (4 groups)	no. of measurements (age <50)	rs185316268	5	162661296	0.0134246926754713	0.0085605713831934
DBP age-split (4 groups)	no. of measurements (age <50)	rs72820373	5	164184155	0.0135264778509736	0.0056331112694167
DBP age-split (4 groups)	no. of measurements (age <50)	rs75779277	5	164562951	0.012932383455336	0.0059445246933396
DBP age-split (4 groups)	no. of measurements (age <50)	rs112461983	5	166606175	0.016161547973752	0.0005631574949486
DBP age-split (4 groups)	no. of measurements (age <50)	rs146963535	5	168893662	0.0134975705295801	0.0045081449792278
DBP age-split (4 groups)	no. of measurements (age <50)	rs116252272	5	173703469	0.0121495956555008	0.0077982889796809
DBP age-split (4 groups)	no. of measurements (age <50)	rs74574050	5	175137565	0.0122434739023447	0.0089079665903355
DBP age-split (4 groups)	no. of measurements (age <50)	RAB24	5	176729472	0.0150145515799522	0.0045056086524908
DBP age-split (4 groups)	no. of measurements (age <50)	rs186550762	5	178217161	-0.0118427071720361	0.0086343897308058
DBP age-split (4 groups)	no. of measurements (age <50)	rs193111542	5	179352772	0.0116531066596508	0.0106522740149921
DBP age-split (4 groups)	no. of measurements (age <50)	rs17321049	6	3912759	0.0128250550478696	0.0063201412865058
DBP age-split (4 groups)	no. of measurements (age <50)	rs183539183	6	4082643	0.0169871784746646	0.000164047739536
DBP age-split (4 groups)	no. of measurements (age <50)	rs77236516	6	5572010	0.0121059836819767	0.0080718744048041
DBP age-split (4 groups)	no. of measurements (age <50)	rs140574071	6	11758264	0.0134587828069925	0.0055001656041227
DBP age-split (4 groups)	no. of measurements (age <50)	rs139773151	6	12014415	0.0129352323710918	0.0085805730242527
DBP age-split (4 groups)	no. of measurements (age <50)	rs62404374	6	19080399	0.0121993971988558	0.0081685700775905
DBP age-split (4 groups)	no. of measurements (age <50)	rs149616557	6	21188616	0.0122790513560175	0.0083239783534052
DBP age-split (4 groups)	no. of measurements (age <50)	BTN1A1	6	26506049	0.0185126606374979	8.676813799523513e-05
DBP age-split (4 groups)	no. of measurements (age <50)	rs115800945	6	28846773	0.0140155153349041	0.0056802136842103
DBP age-split (4 groups)	no. of measurements (age <50)	rs4959042	6	30079893	0.0121067408472299	0.0085725606012557
DBP age-split (4 groups)	no. of measurements (age <50)	rs149917912	6	31033643	-0.0129303326830267	0.006801189853222
DBP age-split (4 groups)	no. of measurements (age <50)	rs17190351	6	31047448	-0.0124679552391171	0.0080435940555255
DBP age-split (4 groups)	no. of measurements (age <50)	SLC29A1	6	44194565	0.0187474451959133	1.944498343488421e-05
DBP age-split (4 groups)	no. of measurements (age <50)	rs76197255	6	47474930	0.0159187503159046	0.0019840235965457
DBP age-split (4 groups)	no. of measurements (age <50)	OPN5	6	47775117	0.0175340306013822	0.0001055552742306
DBP age-split (4 groups)	no. of measurements (age <50)	rs188546457	6	52777910	0.0122317662462592	0.0090808475722648
DBP age-split (4 groups)	no. of measurements (age <50)	FBXO9	6	52941230	0.0114954803138971	0.01022969794249
DBP age-split (4 groups)	no. of measurements (age <50)	LRRC1	6	53724107	0.0128521118313074	0.0069751491530073
DBP age-split (4 groups)	no. of measurements (age <50)	rs186197175	6	54099851	0.0133769996464252	0.0061455721150068
DBP age-split (4 groups)	no. of measurements (age <50)	rs149232180	6	62256837	0.0137018039822578	0.0063256058658668
DBP age-split (4 groups)	no. of measurements (age <50)	OOEP	6	74091567	0.0172086972743272	0.0001553508782351
DBP age-split (4 groups)	no. of measurements (age <50)	rs146803858	6	90770085	0.0122338943183422	0.0084275793515895
DBP age-split (4 groups)	no. of measurements (age <50)	rs188606363	6	95200552	0.0118351774290204	0.0092480856222436
DBP age-split (4 groups)	no. of measurements (age <50)	TSTD3	6	100003313	0.0125004798173904	0.0083254805008525
DBP age-split (4 groups)	no. of measurements (age <50)	rs76665478	6	100577263	0.0147434342652559	0.0027479663847411
DBP age-split (4 groups)	no. of measurements (age <50)	rs187804012	6	106856127	0.0158165693283081	0.0012207992477113
DBP age-split (4 groups)	no. of measurements (age <50)	rs181652926	6	108414868	0.013320917263627	0.006238207608926
DBP age-split (4 groups)	no. of measurements (age <50)	rs113514431	6	118636658	0.0144073059782385	0.0045171954193347
DBP age-split (4 groups)	no. of measurements (age <50)	rs147750808	6	127929319	0.0118354931473732	0.0092768091021511
DBP age-split (4 groups)	no. of measurements (age <50)	rs34835960	6	128264981	0.0118449768051505	0.0091940890570075
DBP age-split (4 groups)	no. of measurements (age <50)	rs143671112	6	130145568	0.0114442110061645	0.0103913500552409
DBP age-split (4 groups)	no. of measurements (age <50)	rs190601224	6	151335297	0.0141654685139656	0.0038447195074019
DBP age-split (4 groups)	no. of measurements (age <50)	rs62436365	6	153702276	0.0131188845261931	0.0085715049939531
DBP age-split (4 groups)	no. of measurements (age <50)	rs192501159	6	153958975	0.0120151843875646	0.0080146752806009
DBP age-split (4 groups)	no. of measurements (age <50)	ARID1B	6	157315488	0.0141226388514041	0.0041052314575354
DBP age-split (4 groups)	no. of measurements (age <50)	rs111792851	6	166831448	0.0152591587975621	0.1964636294885913
DBP age-split (4 groups)	no. of measurements (age <50)	AFDN	6	168300152	0.0129802599549293	0.0078871372990157
DBP age-split (4 groups)	no. of measurements (age <50)	rs373745919	6	170845378	0.0121380072087049	0.0107187306361315
DBP age-split (4 groups)	no. of measurements (age <50)	PRKAR1B	7	678060	0.0138418525457382	0.0069513285374313
DBP age-split (4 groups)	no. of measurements (age <50)	rs144543877	7	5304461	0.0127264466136693	0.0074437188994889
DBP age-split (4 groups)	no. of measurements (age <50)	rs183716183	7	8498751	0.0119812563061714	0.0100305198313621
DBP age-split (4 groups)	no. of measurements (age <50)	rs12535860	7	11257211	0.0151302898302674	0.0027315892790702
DBP age-split (4 groups)	no. of measurements (age <50)	rs145375819	7	14869254	0.0137052796781063	0.0041107686610807
DBP age-split (4 groups)	no. of measurements (age <50)	rs189531671	7	16513490	0.0129660405218601	0.0059215389393055
DBP age-split (4 groups)	no. of measurements (age <50)	rs138213434	7	19152598	-0.0133651001378893	0.007580244025334
DBP age-split (4 groups)	no. of measurements (age <50)	rs147825288	7	25135674	0.0132899926975369	0.0067651891929592
DBP age-split (4 groups)	no. of measurements (age <50)	CBX3	7	26246879	0.0254648700356483	1.2130859687161614e-10
DBP age-split (4 groups)	no. of measurements (age <50)	rs187689864	7	28530329	0.0135215362533926	0.004528801966935
DBP age-split (4 groups)	no. of measurements (age <50)	rs79481433	7	28657661	0.0118285045027732	0.0084232203092587
DBP age-split (4 groups)	no. of measurements (age <50)	ZNRF2	7	30388020	0.0134767768904566	0.0051335441495834
DBP age-split (4 groups)	no. of measurements (age <50)	rs191868332	7	31448783	-0.0117810228839516	0.0114045413859586
DBP age-split (4 groups)	no. of measurements (age <50)	rs181254690	7	33609170	0.0121157532557845	0.0080686356743525
DBP age-split (4 groups)	no. of measurements (age <50)	rs116938986	7	35033537	-0.0130349025130271	0.0064765563967738
DBP age-split (4 groups)	no. of measurements (age <50)	rs180693752	7	39549873	0.0129966251552104	0.0091768841312234
DBP age-split (4 groups)	no. of measurements (age <50)	rs183045281	7	43559133	0.0112580591812729	0.0238494718866933
DBP age-split (4 groups)	no. of measurements (age <50)	rs183228253	7	49414958	0.0129390815272927	0.0080581671423246
DBP age-split (4 groups)	no. of measurements (age <50)	rs188467495	7	53108779	0.0122210532426834	0.0089305073056696
DBP age-split (4 groups)	no. of measurements (age <50)	TRIM74	7	72435006	0.0142195178195834	0.0041024372588138
DBP age-split (4 groups)	no. of measurements (age <50)	rs189524662	7	73065836	0.0128079988062381	0.0069648785924561
DBP age-split (4 groups)	no. of measurements (age <50)	CACNA2D1	7	81824437	0.014206999912858	0.0040638951031775
DBP age-split (4 groups)	no. of measurements (age <50)	rs148071762	7	82451064	0.0140009513124823	0.0070877344575072
DBP age-split (4 groups)	no. of measurements (age <50)	rs149572210	7	91648400	0.0125401550903916	0.0080658458436968
DBP age-split (4 groups)	no. of measurements (age <50)	PEG10	7	94292322	0.0147803034633398	0.0046570003042152
DBP age-split (4 groups)	no. of measurements (age <50)	rs62467324	7	94509095	-0.0117071978747844	0.0089796691923447
DBP age-split (4 groups)	no. of measurements (age <50)	PPP1R9A	7	94731120	0.0152427656576037	0.0027058596924073
DBP age-split (4 groups)	no. of measurements (age <50)	MCM7	7	99694957	0.0127985104918479	0.0070788281690292
DBP age-split (4 groups)	no. of measurements (age <50)	rs139469994	7	103379211	0.0125217866152524	0.0078136067245874
DBP age-split (4 groups)	no. of measurements (age <50)	rs113621654	7	105549422	0.0122596677392721	0.0089815121928586
DBP age-split (4 groups)	no. of measurements (age <50)	rs73195875	7	109647109	0.0125535381957888	0.0086891672264106
DBP age-split (4 groups)	no. of measurements (age <50)	rs75693477	7	115331729	0.0118651948869228	0.0121733154655703
DBP age-split (4 groups)	no. of measurements (age <50)	rs41937	7	117949397	0.0126553736627101	0.0069824169425964
DBP age-split (4 groups)	no. of measurements (age <50)	rs191051227	7	120790141	0.0128225507214665	0.0064286406528645
DBP age-split (4 groups)	no. of measurements (age <50)	rs80312216	7	121422458	0.0149911846965551	0.0017218740217656
DBP age-split (4 groups)	no. of measurements (age <50)	rs137858180	7	123759395	0.0123237026855349	0.0075885256679708
DBP age-split (4 groups)	no. of measurements (age <50)	MEST	7	130136072	0.01355074159801	0.0049926470916881
DBP age-split (4 groups)	no. of measurements (age <50)	rs149474179	7	135793814	0.0131133235991001	0.0059435113422566
DBP age-split (4 groups)	no. of measurements (age <50)	rs191220584	7	137881692	0.0115208132192492	0.0101729487044033
DBP age-split (4 groups)	no. of measurements (age <50)	rs56218992	7	138342860	0.0137532940134406	0.004619331767982
DBP age-split (4 groups)	no. of measurements (age <50)	rs147374303	7	141996128	0.0113245137035846	0.011461575954781
DBP age-split (4 groups)	no. of measurements (age <50)	rs80022455	7	144587540	0.0170299913734197	0.0002960927018007
DBP age-split (4 groups)	no. of measurements (age <50)	rs142341585	7	150831988	0.0121994689106941	0.0084210574162957
DBP age-split (4 groups)	no. of measurements (age <50)	PTPRN2	7	157856115	0.0145426988601684	0.0055076916975352
DBP age-split (4 groups)	no. of measurements (age <50)	rs117298759	8	2476961	0.0147054195404052	0.0027710231985118
DBP age-split (4 groups)	no. of measurements (age <50)	rs146954743	8	5412196	0.0149926086887717	0.0015137525633055
DBP age-split (4 groups)	no. of measurements (age <50)	rs57751039	8	6265312	0.0126684037968516	0.0070590722970085
DBP age-split (4 groups)	no. of measurements (age <50)	DEFB106A	8	7684634	0.0228631254285573	1.9734481472156342e-08
DBP age-split (4 groups)	no. of measurements (age <50)	rs117186102	8	13423759	0.0148581368848681	0.0042120931563772
DBP age-split (4 groups)	no. of measurements (age <50)	rs181993611	8	14402344	0.0125337839126586	0.0069541150287066
DBP age-split (4 groups)	no. of measurements (age <50)	ATP6V1B2	8	20069604	0.0118535934016108	0.0089810338783367
DBP age-split (4 groups)	no. of measurements (age <50)	rs77033097	8	27748448	0.012907825410366	0.0063051070079197
DBP age-split (4 groups)	no. of measurements (age <50)	rs75490573	8	27876068	0.0132035538554191	0.006480051950236
DBP age-split (4 groups)	no. of measurements (age <50)	rs144797614	8	29249890	0.0126936491578817	0.0109689826574547
DBP age-split (4 groups)	no. of measurements (age <50)	rs4732955	8	29329733	-0.0114315869286656	0.010242285534717
DBP age-split (4 groups)	no. of measurements (age <50)	rs117783043	8	32310950	0.0139195481315255	0.0050005805370426
DBP age-split (4 groups)	no. of measurements (age <50)	rs34760760	8	40414665	0.0136136151850223	0.0050672176221663
DBP age-split (4 groups)	no. of measurements (age <50)	PRKDC	8	48779206	0.0194456428289413	1.4197201511058872e-05
DBP age-split (4 groups)	no. of measurements (age <50)	rs312107	8	55156733	-0.0124833574518561	0.0108286234253215
DBP age-split (4 groups)	no. of measurements (age <50)	rs113624514	8	55487063	0.0150192761793732	0.0040241981686806
DBP age-split (4 groups)	no. of measurements (age <50)	rs182456855	8	56108953	0.0127578554674983	0.0062987368112322
DBP age-split (4 groups)	no. of measurements (age <50)	TMEM68	8	56647474	0.0134965050965547	0.0048626791544264
DBP age-split (4 groups)	no. of measurements (age <50)	rs146623587	8	56923003	-0.0120339449495077	0.0090806139805678
DBP age-split (4 groups)	no. of measurements (age <50)	RPS20	8	56983461	0.0185824334621429	0.0002144483500711
DBP age-split (4 groups)	no. of measurements (age <50)	rs188292419	8	57533623	0.0117719778791069	0.0118630003612814
DBP age-split (4 groups)	no. of measurements (age <50)	rs117361803	8	58999674	0.0120434258133172	0.0083111872949185
DBP age-split (4 groups)	no. of measurements (age <50)	TOX	8	59874872	0.0142420465126633	0.0074616829259631
DBP age-split (4 groups)	no. of measurements (age <50)	rs190964451	8	60141308	0.0122227063402533	0.0089796792725745
DBP age-split (4 groups)	no. of measurements (age <50)	YTHDF3	8	64103229	0.011808194220066	0.0105815146174626
DBP age-split (4 groups)	no. of measurements (age <50)	rs138161222	8	74208053	0.0131313810124993	0.0064410220064415
DBP age-split (4 groups)	no. of measurements (age <50)	rs189739267	8	74491775	0.0121976863592863	0.0083453749767397
DBP age-split (4 groups)	no. of measurements (age <50)	rs16938878	8	75249566	0.0124408705160021	0.0088707970803123
DBP age-split (4 groups)	no. of measurements (age <50)	rs146892925	8	77425351	0.0119635909795761	0.0092082705655704
DBP age-split (4 groups)	no. of measurements (age <50)	rs16939420	8	78016949	0.0134751172736287	0.0057446527681144
DBP age-split (4 groups)	no. of measurements (age <50)	rs142058437	8	78018090	0.014207306317985	0.0051849828310624
DBP age-split (4 groups)	no. of measurements (age <50)	rs150031231	8	78298284	0.0128732873126864	0.0798681026533516
DBP age-split (4 groups)	no. of measurements (age <50)	rs71522913	8	84596301	-0.0127724613994359	0.0067309877569064
DBP age-split (4 groups)	no. of measurements (age <50)	rs7841517	8	95344420	0.0120480582118034	0.0087917587193841
DBP age-split (4 groups)	no. of measurements (age <50)	rs185427868	8	101628238	0.0123346019536256	0.0075866710206145
DBP age-split (4 groups)	no. of measurements (age <50)	rs78228773	8	109259525	0.0134115209802985	0.0051318951548593
DBP age-split (4 groups)	no. of measurements (age <50)	rs72680893	8	112424790	0.0117892697453498	0.0105953524137066
DBP age-split (4 groups)	no. of measurements (age <50)	rs139928839	8	117176318	0.0118344817310571	0.0128002751058671
DBP age-split (4 groups)	no. of measurements (age <50)	rs118004916	8	120165424	-0.0117033161222934	0.0088920996783151
DBP age-split (4 groups)	no. of measurements (age <50)	rs117463181	8	121621369	0.0112686576321721	0.0314637655874137
DBP age-split (4 groups)	no. of measurements (age <50)	FAM91A1	8	124804194	0.0144648104906082	0.0044497584260981
DBP age-split (4 groups)	no. of measurements (age <50)	rs183243098	8	125139812	0.0121082998812198	0.0086507540078419
DBP age-split (4 groups)	no. of measurements (age <50)	rs117598917	8	135268553	0.012445094063878	0.0083611531115548
DBP age-split (4 groups)	no. of measurements (age <50)	rs188748364	8	141512120	0.0123714338988065	0.0080690098351876
DBP age-split (4 groups)	no. of measurements (age <50)	CHRAC1	8	141524316	0.0141415996477007	0.0038406482321013
DBP age-split (4 groups)	no. of measurements (age <50)	rs148794515	8	143372614	0.0130108594894409	0.0062646565578963
DBP age-split (4 groups)	no. of measurements (age <50)	rs113397845	8	144942291	0.0135024096816778	0.0056410777056335
DBP age-split (4 groups)	no. of measurements (age <50)	PPP1R16A	8	145715428	0.0115811070427298	0.0161558607933154
DBP age-split (4 groups)	no. of measurements (age <50)	rs190015891	9	9637672	0.0124320536851882	0.008030840321129
DBP age-split (4 groups)	no. of measurements (age <50)	rs140706871	9	19564816	0.012764448300004	0.0176506182360277
DBP age-split (4 groups)	no. of measurements (age <50)	rs181842695	9	19983565	0.0118662165477871	0.0357951961543566
DBP age-split (4 groups)	no. of measurements (age <50)	rs112257044	9	23941083	-0.0138123491778969	0.0059719232453776
DBP age-split (4 groups)	no. of measurements (age <50)	rs180733038	9	27316533	-0.0125835333019495	0.0072695263547904
DBP age-split (4 groups)	no. of measurements (age <50)	rs139949866	9	30760195	0.0118872374296188	0.0124111927143292
DBP age-split (4 groups)	no. of measurements (age <50)	rs149749774	9	33189726	0.0137841934338212	0.0064848527104931
DBP age-split (4 groups)	no. of measurements (age <50)	noL6	9	33467683	0.0124677447602152	0.0119135106513061
DBP age-split (4 groups)	no. of measurements (age <50)	rs140159059	9	73734077	-0.0113321086391806	0.0154966931338342
DBP age-split (4 groups)	no. of measurements (age <50)	C9orf85	9	74563698	0.0131449243053793	0.0058323667257978
DBP age-split (4 groups)	no. of measurements (age <50)	rs74496688	9	76515768	0.0153787489980459	0.0010488408831912
DBP age-split (4 groups)	no. of measurements (age <50)	rs150738141	9	76871894	0.012158740311861	0.0080295688520967
DBP age-split (4 groups)	no. of measurements (age <50)	rs75984620	9	81771712	0.0128278853371739	0.0077614287607811
DBP age-split (4 groups)	no. of measurements (age <50)	rs117327228	9	83384340	0.0144434757530689	0.0184223590446204
DBP age-split (4 groups)	no. of measurements (age <50)	rs141311851	9	83441093	0.0199014022946357	3.224332290657296e-06
DBP age-split (4 groups)	no. of measurements (age <50)	rs143127996	9	87341450	0.0127373933792114	0.0078304298469704
DBP age-split (4 groups)	no. of measurements (age <50)	ISCA1	9	88888568	0.0127506358548998	0.0080939362614705
DBP age-split (4 groups)	no. of measurements (age <50)	rs118111010	9	92874183	0.0122806364670395	0.0075388792584353
DBP age-split (4 groups)	no. of measurements (age <50)	rs118058358	9	102805126	0.0162652321159839	0.0026238678654935
DBP age-split (4 groups)	no. of measurements (age <50)	rs142225121	9	108317162	-0.0129794795066118	0.0096685385965964
DBP age-split (4 groups)	no. of measurements (age <50)	rs143137198	9	112688064	0.0159632619470357	0.0757466083663822
DBP age-split (4 groups)	no. of measurements (age <50)	BSPRY	9	116122667	0.0134556349366903	0.008132702402294
DBP age-split (4 groups)	no. of measurements (age <50)	rs117533546	9	124434109	-0.01236776355654	0.0068559314122593
DBP age-split (4 groups)	no. of measurements (age <50)	CRB2	9	126130526	0.0129912439733743	0.0079152753522938
DBP age-split (4 groups)	no. of measurements (age <50)	rs74589539	9	127203684	0.011965942569077	0.0093899201235868
DBP age-split (4 groups)	no. of measurements (age <50)	rs12344634	9	127686719	-0.0128765003755688	0.0069460870776373
DBP age-split (4 groups)	no. of measurements (age <50)	GFI1B	9	135844007	0.0130770802497863	0.008430039501893
DBP age-split (4 groups)	no. of measurements (age <50)	rs77582543	9	138473052	0.0124522466212511	0.0091876735194847
DBP age-split (4 groups)	no. of measurements (age <50)	rs112040888	10	7620682	0.0184908080846071	2.5869856410712365e-05
DBP age-split (4 groups)	no. of measurements (age <50)	rs373838593	10	8173447	0.0170626416802406	0.0003755501578568
DBP age-split (4 groups)	no. of measurements (age <50)	rs142074274	10	17521373	0.0118025364354252	0.0104972874017138
DBP age-split (4 groups)	no. of measurements (age <50)	rs187928604	10	18369426	0.0136100808158516	0.006255042131639
DBP age-split (4 groups)	no. of measurements (age <50)	rs76099570	10	26446709	0.0128399357199668	0.010949574334481
DBP age-split (4 groups)	no. of measurements (age <50)	rs181593538	10	26792457	0.0126511324197053	0.010165764482484
DBP age-split (4 groups)	no. of measurements (age <50)	rs187291319	10	34422915	0.011811033822596	0.0106114446472211
DBP age-split (4 groups)	no. of measurements (age <50)	rs80026912	10	36447773	0.0123794833198189	0.0075372702811065
DBP age-split (4 groups)	no. of measurements (age <50)	rs191050158	10	42847591	0.0115970028564333	0.0099170393604469
DBP age-split (4 groups)	no. of measurements (age <50)	rs113178500	10	45809267	0.0136251617223024	0.0057874733234275
DBP age-split (4 groups)	no. of measurements (age <50)	PTPN20	10	46595500	0.0136996125802397	0.0048598410360818
DBP age-split (4 groups)	no. of measurements (age <50)	rs183419948	10	55148368	0.0127060022205114	0.0087705333994302
DBP age-split (4 groups)	no. of measurements (age <50)	rs183736492	10	56940088	0.0140919927507638	0.0086833194302497
DBP age-split (4 groups)	no. of measurements (age <50)	rs146906449	10	59408504	0.0124068381264805	0.0082603294197305
DBP age-split (4 groups)	no. of measurements (age <50)	ADO	10	64566377	0.0152398310601711	0.0045117087401299
DBP age-split (4 groups)	no. of measurements (age <50)	rs142923829	10	68664751	0.014012380503118	0.0052770727539461
DBP age-split (4 groups)	no. of measurements (age <50)	DDX50	10	70683818	0.0135121662169694	0.0067674326155752
DBP age-split (4 groups)	no. of measurements (age <50)	rs187877401	10	73146532	0.0175774320960044	0.0002995675457368
DBP age-split (4 groups)	no. of measurements (age <50)	rs142449911	10	73318412	0.0118063660338521	0.0089841545004425
DBP age-split (4 groups)	no. of measurements (age <50)	rs149309290	10	77144361	0.0133244944736361	0.0069571511282553
DBP age-split (4 groups)	no. of measurements (age <50)	rs79473929	10	78737994	0.0128664234653115	0.0078249556725511
DBP age-split (4 groups)	no. of measurements (age <50)	rs117059650	10	80498659	0.0129733243957161	0.0056752342740452
DBP age-split (4 groups)	no. of measurements (age <50)	rs117041197	10	80618187	0.0114703522995114	0.010712145434426
DBP age-split (4 groups)	no. of measurements (age <50)	rs80302201	10	87986657	0.0147944819182157	0.0027012248804305
DBP age-split (4 groups)	no. of measurements (age <50)	ACTA2	10	90722989	0.0393966287374496	0.0
DBP age-split (4 groups)	no. of measurements (age <50)	rs187026689	10	97068334	0.0127985216677188	0.0069879422987128
DBP age-split (4 groups)	no. of measurements (age <50)	rs144147810	10	97110318	-0.011902735568583	0.0096125543048636
DBP age-split (4 groups)	no. of measurements (age <50)	rs113866889	10	98542019	0.0131293125450611	0.0083174698173638
DBP age-split (4 groups)	no. of measurements (age <50)	EXOSC1	10	99200836	0.0214689951390028	2.893328890073107e-07
DBP age-split (4 groups)	no. of measurements (age <50)	HIF1AN	10	102304292	0.0124805690720677	0.0072601754803418
DBP age-split (4 groups)	no. of measurements (age <50)	ATP5MK	10	105152510	0.0176956113427877	0.0001229497796155
DBP age-split (4 groups)	no. of measurements (age <50)	rs61867243	10	106851376	0.0113288778811693	0.0111779773525237
DBP age-split (4 groups)	no. of measurements (age <50)	rs145006568	10	107745893	0.0126253077760338	0.0080529712947594
DBP age-split (4 groups)	no. of measurements (age <50)	rs72828069	10	110574103	0.0124219702556729	0.0086286664856966
DBP age-split (4 groups)	no. of measurements (age <50)	rs148892893	10	126132717	0.011723693460226	0.008955647379718
DBP age-split (4 groups)	no. of measurements (age <50)	rs144608522	10	127777914	0.0118392743170261	0.0111389818716453
DBP age-split (4 groups)	no. of measurements (age <50)	rs180895116	10	129179217	0.0120432218536734	0.0084352724517756
DBP age-split (4 groups)	no. of measurements (age <50)	rs1176457	10	132489285	0.0139067200943827	0.0034635900917017
DBP age-split (4 groups)	no. of measurements (age <50)	rs80109323	10	133227859	0.0156725272536277	0.0020591612215868
DBP age-split (4 groups)	no. of measurements (age <50)	rs76204485	11	5353394	-0.0121351797133684	0.0079742698512841
DBP age-split (4 groups)	no. of measurements (age <50)	rs181191809	11	7358228	-0.0120991822332143	0.0078364491690341
DBP age-split (4 groups)	no. of measurements (age <50)	RPL27A	11	8720132	0.0149374259635806	0.0058080040930758
DBP age-split (4 groups)	no. of measurements (age <50)	SBF2	11	10057984	0.0165804140269756	0.005963279018085
DBP age-split (4 groups)	no. of measurements (age <50)	rs140643795	11	10658984	0.0139290383085608	0.0037752170660565
DBP age-split (4 groups)	no. of measurements (age <50)	rs377449106	11	19730909	0.0121638523414731	0.0109644604436891
DBP age-split (4 groups)	no. of measurements (age <50)	rs193224540	11	20502019	-0.0123342927545309	0.008628823098077
DBP age-split (4 groups)	no. of measurements (age <50)	rs117249089	11	21096202	0.0130311390385031	0.013113377938015
DBP age-split (4 groups)	no. of measurements (age <50)	rs188976341	11	22368241	0.0118021154776215	0.0097813862360229
DBP age-split (4 groups)	no. of measurements (age <50)	rs187004797	11	24842593	0.0118097756057977	0.010442410915285
DBP age-split (4 groups)	no. of measurements (age <50)	rs147948180	11	27241210	0.0114367194473743	0.0624667379877778
DBP age-split (4 groups)	no. of measurements (age <50)	LIN7C	11	27522221	0.0130874393507838	0.0072643825969786
DBP age-split (4 groups)	no. of measurements (age <50)	rs76324918	11	27719422	0.0124934101477265	0.0262168967584515
DBP age-split (4 groups)	no. of measurements (age <50)	rs141844907	11	35588796	0.0117585193365812	0.0096644193377836
DBP age-split (4 groups)	no. of measurements (age <50)	rs143215933	11	36277030	0.0122196590527892	0.0092568376854379
DBP age-split (4 groups)	no. of measurements (age <50)	rs4151015	11	36593431	0.0147817581892013	0.0027479047557501
DBP age-split (4 groups)	no. of measurements (age <50)	rs75242858	11	38192261	0.012961815111339	0.1582013535413888
DBP age-split (4 groups)	no. of measurements (age <50)	rs183349225	11	44691854	0.0114776156842708	0.0109005163418631
DBP age-split (4 groups)	no. of measurements (age <50)	OR4D9	11	59282858	0.0181635580956935	0.0012379725569121
DBP age-split (4 groups)	no. of measurements (age <50)	MS4A8	11	60475165	0.0181521959602832	0.0002040743606718
DBP age-split (4 groups)	no. of measurements (age <50)	DAGLA	11	61481189	0.016194712370634	0.001528212425119
DBP age-split (4 groups)	no. of measurements (age <50)	MAP3K11	11	65374039	0.018871571868658	1.287173759345812e-05
DBP age-split (4 groups)	no. of measurements (age <50)	KDM2A	11	66956149	0.012589986436069	0.0086192526440355
DBP age-split (4 groups)	no. of measurements (age <50)	rs149796839	11	69256168	-0.0136350840330123	0.0056081856560026
DBP age-split (4 groups)	no. of measurements (age <50)	ANAPC15	11	71820625	0.0144792543724179	0.0045326212022515
DBP age-split (4 groups)	no. of measurements (age <50)	rs141772901	11	78933353	0.0128752086311578	0.0063160669202823
DBP age-split (4 groups)	no. of measurements (age <50)	rs190742210	11	79773283	-0.013249984011054	0.0084995738058363
DBP age-split (4 groups)	no. of measurements (age <50)	rs185063362	11	85583990	0.0130266360938549	0.0072812314239542
DBP age-split (4 groups)	no. of measurements (age <50)	rs113480966	11	93071331	0.0130999339744448	0.0069343158738373
DBP age-split (4 groups)	no. of measurements (age <50)	rs138570247	11	98735955	0.011283092200756	0.0112626178954683
DBP age-split (4 groups)	no. of measurements (age <50)	rs142597063	11	108590040	0.0119571667164564	0.0089059174686662
DBP age-split (4 groups)	no. of measurements (age <50)	rs141805929	11	108627448	0.0126375975087285	0.006809466405193
DBP age-split (4 groups)	no. of measurements (age <50)	rs78562438	11	113426669	0.0118715791031718	0.0082498990461352
DBP age-split (4 groups)	no. of measurements (age <50)	APOA1	11	116707566	0.0180021915584802	8.825126288734058e-05
DBP age-split (4 groups)	no. of measurements (age <50)	rs150342861	11	118761305	0.0146527122706174	0.0033528810484663
DBP age-split (4 groups)	no. of measurements (age <50)	rs116934285	11	120062332	0.0121881207451224	0.0089766376015404
DBP age-split (4 groups)	no. of measurements (age <50)	rs148205273	11	121291592	0.0149694941937923	0.0025300204234349
DBP age-split (4 groups)	no. of measurements (age <50)	rs142770275	11	121915120	0.0137715218588709	0.004454040414955
DBP age-split (4 groups)	no. of measurements (age <50)	rs78671894	11	124453507	-0.0119990855455398	0.0082775694076686
DBP age-split (4 groups)	no. of measurements (age <50)	VSIG2	11	124619751	0.0213390905410051	3.908165995489408e-07
DBP age-split (4 groups)	no. of measurements (age <50)	rs73031045	11	126345901	0.0123828221112489	0.0362711479817866
DBP age-split (4 groups)	no. of measurements (age <50)	rs73015224	11	126409469	0.0143426107242703	0.0130724919577242
DBP age-split (4 groups)	no. of measurements (age <50)	rs369384105	11	127101248	0.0146615756675601	0.002758922579537
DBP age-split (4 groups)	no. of measurements (age <50)	rs147031907	11	129631545	0.0131704332306981	0.0078210083771189
DBP age-split (4 groups)	no. of measurements (age <50)	rs148485618	11	130497731	0.0133548006415367	0.0069520510501652
DBP age-split (4 groups)	no. of measurements (age <50)	rs181661561	11	134856931	0.012104794383049	0.0083624288276121
DBP age-split (4 groups)	no. of measurements (age <50)	rs117979101	12	486761	0.0113523034378886	0.0110896885902357
DBP age-split (4 groups)	no. of measurements (age <50)	rs10848533	12	1719096	0.0133167011663317	0.0056922662996342
DBP age-split (4 groups)	no. of measurements (age <50)	RAD51AP1	12	4658582	0.0191467199474573	5.301752107483185e-05
DBP age-split (4 groups)	no. of measurements (age <50)	rs192398423	12	6355621	-0.0131910350173711	0.0086220838022341
DBP age-split (4 groups)	no. of measurements (age <50)	PHB2	12	7077239	0.0129686295986175	0.007578484656115
DBP age-split (4 groups)	no. of measurements (age <50)	CLEC6A	12	8619724	0.0119717791676521	0.0098343917201623
DBP age-split (4 groups)	no. of measurements (age <50)	rs147169027	12	12062391	0.0143132852390408	0.0036548725741372
DBP age-split (4 groups)	no. of measurements (age <50)	rs147551557	12	14902944	0.0124292969703674	0.0112687351794253
DBP age-split (4 groups)	no. of measurements (age <50)	rs12820419	12	17107895	0.0119954086840152	0.0156985115912165
DBP age-split (4 groups)	no. of measurements (age <50)	rs147710787	12	19878746	0.0131294364109635	0.0055385137441835
DBP age-split (4 groups)	no. of measurements (age <50)	rs75556402	12	20365209	0.0138222882524132	0.0052974912089729
DBP age-split (4 groups)	no. of measurements (age <50)	rs117402746	12	23058653	0.0116722984239459	0.0090917103391974
DBP age-split (4 groups)	no. of measurements (age <50)	rs11051899	12	32437549	0.0126572800800204	0.008139388796343
DBP age-split (4 groups)	no. of measurements (age <50)	rs183948742	12	47897335	0.0128119103610515	0.0059267387196231
DBP age-split (4 groups)	no. of measurements (age <50)	AQP6	12	50365949	0.012328210286796	0.0074235284561758
DBP age-split (4 groups)	no. of measurements (age <50)	rs190077085	12	62098176	0.0132168689742684	0.0053101157793492
DBP age-split (4 groups)	no. of measurements (age <50)	rs113935916	12	64892669	0.0121789490804076	0.0086233606910867
DBP age-split (4 groups)	no. of measurements (age <50)	rs118167346	12	65582806	0.0150513313710689	0.0024840808572167
DBP age-split (4 groups)	no. of measurements (age <50)	rs147131180	12	66139446	0.0143751287832856	0.0031242126934182
DBP age-split (4 groups)	no. of measurements (age <50)	rs146852329	12	69580347	0.0124799637123942	0.0095140009020924
DBP age-split (4 groups)	no. of measurements (age <50)	rs191771569	12	73115838	0.0162843558937311	0.0004822498373573
DBP age-split (4 groups)	no. of measurements (age <50)	rs142871098	12	78995426	0.0116406176239252	0.0093433982791509
DBP age-split (4 groups)	no. of measurements (age <50)	rs185755490	12	80878258	0.0114107886329293	0.0136922199978434
DBP age-split (4 groups)	no. of measurements (age <50)	rs187461316	12	92691560	0.011870845220983	0.0087362378329246
DBP age-split (4 groups)	no. of measurements (age <50)	rs144547837	12	94477968	0.0134233031421899	0.0055224130536154
DBP age-split (4 groups)	no. of measurements (age <50)	rs78438194	12	96477865	0.012367907911539	0.0071371998443568
DBP age-split (4 groups)	no. of measurements (age <50)	rs184026715	12	101301954	0.0127353435382246	0.0080564561342689
DBP age-split (4 groups)	no. of measurements (age <50)	rs75569216	12	103552884	0.0124920243397355	0.0077914272201434
DBP age-split (4 groups)	no. of measurements (age <50)	rs117718985	12	108637955	-0.0120418574661016	0.0087727166462734
DBP age-split (4 groups)	no. of measurements (age <50)	rs12578852	12	108699774	0.0132233118638396	0.0057066328119106
DBP age-split (4 groups)	no. of measurements (age <50)	rs150597723	12	115133735	0.012042767368257	0.0083959530283608
DBP age-split (4 groups)	no. of measurements (age <50)	rs74717992	12	115522334	-0.0137868048623204	0.0074872409138658
DBP age-split (4 groups)	no. of measurements (age <50)	rs181593074	12	115708507	-0.0114917391911149	0.0101782069558093
DBP age-split (4 groups)	no. of measurements (age <50)	rs118075210	12	120227847	0.0123120285570621	0.0098671301918343
DBP age-split (4 groups)	no. of measurements (age <50)	rs138661672	12	121932707	0.01411257032305	0.0032732256032618
DBP age-split (4 groups)	no. of measurements (age <50)	rs148167178	12	121955626	0.0131403151899576	0.0087611383983879
DBP age-split (4 groups)	no. of measurements (age <50)	TMED2	12	124076097	0.0307927820831537	0.0
DBP age-split (4 groups)	no. of measurements (age <50)	rs111312644	12	125348948	-0.0116532323881983	0.0090831740541015
DBP age-split (4 groups)	no. of measurements (age <50)	rs57336758	12	130605453	0.0113757709041237	0.0197909573644098
DBP age-split (4 groups)	no. of measurements (age <50)	rs181019449	13	25646662	-0.012464421801269	0.015449260941693
DBP age-split (4 groups)	no. of measurements (age <50)	rs112174543	13	25774112	0.0118945194408297	0.011334268424975
DBP age-split (4 groups)	no. of measurements (age <50)	MTMR6	13	25832227	0.0131406048312783	0.0070915690684804
DBP age-split (4 groups)	no. of measurements (age <50)	rs182807430	13	26747460	0.0157243497669696	0.0027334999090755
DBP age-split (4 groups)	no. of measurements (age <50)	rs144845107	13	27475757	0.0147942947223782	0.0031901482660848
DBP age-split (4 groups)	no. of measurements (age <50)	rs77471143	13	34102780	0.015134529210627	0.0026935391497907
DBP age-split (4 groups)	no. of measurements (age <50)	rs181027465	13	35220876	0.0121210422366857	0.0084059831203582
DBP age-split (4 groups)	no. of measurements (age <50)	LCP1	13	46743030	0.0173075832426548	0.000567570537763
DBP age-split (4 groups)	no. of measurements (age <50)	rs7318315	13	57593182	0.0132681243121624	0.0062590261363579
DBP age-split (4 groups)	no. of measurements (age <50)	rs137922932	13	61843994	0.0139868380501866	0.0052623761008208
DBP age-split (4 groups)	no. of measurements (age <50)	rs189672391	13	61997954	0.0124543588608503	0.0072457132803526
DBP age-split (4 groups)	no. of measurements (age <50)	rs142929586	13	68165475	0.0129011142998933	0.0079691628548768
DBP age-split (4 groups)	no. of measurements (age <50)	rs73214616	13	70615013	0.0137496693059802	0.0059199619642911
DBP age-split (4 groups)	no. of measurements (age <50)	rs150554640	13	71560338	0.0146849136799573	0.0034321139398203
