## Supplementary Data Tables for "Separating the genetics of disease, treatment, and treatment response using graphical modeling and large-scale electronic health records" (part 3 of 3)

### Sheet: B_All_CI-GWAS_results (continued)
setup	phenotype	rsID	chr	bp	corr	p_fdr
DBP age-split (4 groups)	no. of measurements (age <50)	rs150339165	13	71582292	0.0129481917247176	0.0077249191771778
DBP age-split (4 groups)	no. of measurements (age <50)	rs140620647	13	72423164	0.0124578513205051	0.0080278724739899
DBP age-split (4 groups)	no. of measurements (age <50)	rs73223798	13	72780705	0.0122063057497143	0.0139279012520927
DBP age-split (4 groups)	no. of measurements (age <50)	rs182152331	13	73794712	0.0113997822627425	0.0267847605561461
DBP age-split (4 groups)	no. of measurements (age <50)	rs80074520	13	77056105	0.0128748640418052	0.0080642043370597
DBP age-split (4 groups)	no. of measurements (age <50)	RBM26	13	79933287	0.0193562973290681	1.934692070607181e-05
DBP age-split (4 groups)	no. of measurements (age <50)	rs117543885	13	81008123	0.014436132274568	0.0026884204336133
DBP age-split (4 groups)	no. of measurements (age <50)	rs142438434	13	82358133	0.0115409074351191	0.0134993809792122
DBP age-split (4 groups)	no. of measurements (age <50)	rs147706138	13	96812078	0.0145226838067173	0.0028188155431518
DBP age-split (4 groups)	no. of measurements (age <50)	rs9518222	13	101593780	-0.013226062990725	0.0068070410821719
DBP age-split (4 groups)	no. of measurements (age <50)	rs141989946	13	101870178	0.0140876984223723	0.003409591025504
DBP age-split (4 groups)	no. of measurements (age <50)	rs3783216	13	102289090	-0.0118183679878711	0.0128404822882359
DBP age-split (4 groups)	no. of measurements (age <50)	rs144601863	13	103878928	0.0133429374545812	0.0061723422929514
DBP age-split (4 groups)	no. of measurements (age <50)	rs190752780	13	103925127	0.012031715363264	0.0084276886717693
DBP age-split (4 groups)	no. of measurements (age <50)	rs141578096	13	104257908	0.0138447824865579	0.0034521038561594
DBP age-split (4 groups)	no. of measurements (age <50)	rs117050328	13	107756957	0.0135196363553404	0.0046428856135888
DBP age-split (4 groups)	no. of measurements (age <50)	rs184505328	13	109736276	0.0128207448869943	0.0065828598800181
DBP age-split (4 groups)	no. of measurements (age <50)	BCL2L2	14	23774483	0.0213010162115097	3.790768822811145e-07
DBP age-split (4 groups)	no. of measurements (age <50)	rs184348933	14	25821500	0.0144892260432243	0.0027150461712398
DBP age-split (4 groups)	no. of measurements (age <50)	rs12878802	14	29901878	0.0126637825742363	0.0161452102339208
DBP age-split (4 groups)	no. of measurements (age <50)	AP4S1	14	31528565	0.021600030362606	1.719044832417081e-07
DBP age-split (4 groups)	no. of measurements (age <50)	rs75354072	14	32652119	0.0135084250941872	0.0045302000529543
DBP age-split (4 groups)	no. of measurements (age <50)	rs117327539	14	33984314	0.011506488546729	0.0107281949596855
DBP age-split (4 groups)	no. of measurements (age <50)	rs148826967	14	34330523	-0.0121394675225019	0.0077079040116046
DBP age-split (4 groups)	no. of measurements (age <50)	rs183521022	14	35592197	0.0127079943194985	0.0089499535771022
DBP age-split (4 groups)	no. of measurements (age <50)	rs181890596	14	37059538	0.0123769221827387	0.0131176227606853
DBP age-split (4 groups)	no. of measurements (age <50)	rs72667379	14	37490877	0.0143038816750049	0.0027094227168187
DBP age-split (4 groups)	no. of measurements (age <50)	rs144182029	14	38381618	0.0118494667112827	0.0086978609608115
DBP age-split (4 groups)	no. of measurements (age <50)	rs77731055	14	38586415	0.0134038925170898	0.0063935028204827
DBP age-split (4 groups)	no. of measurements (age <50)	SAV1	14	51116912	0.0167842544615268	0.0020668821681341
DBP age-split (4 groups)	no. of measurements (age <50)	rs145671263	14	51467308	0.015261691994965	0.0013946096690646
DBP age-split (4 groups)	no. of measurements (age <50)	GNG2	14	52369486	0.0216326750814914	1.894423479775405e-05
DBP age-split (4 groups)	no. of measurements (age <50)	rs147344859	14	52378851	0.0134938331320881	0.007609903156035
DBP age-split (4 groups)	no. of measurements (age <50)	rs113580748	14	53751375	0.0155160827562212	0.0022001258358733
DBP age-split (4 groups)	no. of measurements (age <50)	rs72716138	14	60101988	0.0124724134802818	0.0069911598767615
DBP age-split (4 groups)	no. of measurements (age <50)	CCDC177	14	70039277	0.0207405444234609	3.358083718496667e-06
DBP age-split (4 groups)	no. of measurements (age <50)	MAP3K9	14	71232747	0.013122085481882	0.005527466318745
DBP age-split (4 groups)	no. of measurements (age <50)	rs78932369	14	83867201	0.0115870526060462	0.0111860568090333
DBP age-split (4 groups)	no. of measurements (age <50)	rs189157725	14	86858809	0.0120870741084218	0.0081255808880191
DBP age-split (4 groups)	no. of measurements (age <50)	rs11625803	14	90200335	0.0153647838160395	0.0022307548158372
DBP age-split (4 groups)	no. of measurements (age <50)	rs117708452	14	95351496	0.0157658960670232	0.0010202545767492
DBP age-split (4 groups)	no. of measurements (age <50)	rs78868151	14	99425614	0.012623842805624	0.0080260874076296
DBP age-split (4 groups)	no. of measurements (age <50)	rs141828685	14	100066113	-0.0133579922839999	0.0058086381773965
DBP age-split (4 groups)	no. of measurements (age <50)	ZNF839	14	102796379	0.0114628747105598	0.0112022649600626
DBP age-split (4 groups)	no. of measurements (age <50)	rs114957565	14	104629654	0.0116618173196911	0.0104836855397719
DBP age-split (4 groups)	no. of measurements (age <50)	rs72713824	14	105063116	0.0121981604024767	0.0080483832549645
DBP age-split (4 groups)	no. of measurements (age <50)	NIPA2	15	23019555	0.0130524421110749	0.0070635330438617
DBP age-split (4 groups)	no. of measurements (age <50)	rs62004062	15	31770005	0.0129801211878657	0.0082451470315822
DBP age-split (4 groups)	no. of measurements (age <50)	OTUD7A	15	31969160	0.0174469500780105	0.0005508600474806
DBP age-split (4 groups)	no. of measurements (age <50)	rs190351123	15	33225789	0.0128222461789846	0.0093521724730952
DBP age-split (4 groups)	no. of measurements (age <50)	rs140911472	15	39161663	-0.0128450123593211	0.0058481435504985
DBP age-split (4 groups)	no. of measurements (age <50)	IVD	15	40712916	0.0149868326261639	0.002826697818134
DBP age-split (4 groups)	no. of measurements (age <50)	ITPKA	15	41790669	0.0191611759364604	2.5793466199173597e-05
DBP age-split (4 groups)	no. of measurements (age <50)	rs117143870	15	42938044	0.0122858639806509	0.0089725082753766
DBP age-split (4 groups)	no. of measurements (age <50)	TMEM62	15	43446410	0.0149089768528938	0.0025365254030041
DBP age-split (4 groups)	no. of measurements (age <50)	GOLM2	15	44644441	0.0123448194935917	0.0084923749889468
DBP age-split (4 groups)	no. of measurements (age <50)	rs150695192	15	54299766	0.0120735689997673	0.0100881764372511
DBP age-split (4 groups)	no. of measurements (age <50)	rs182468096	15	54680689	0.0115611683577299	0.0094558786447698
DBP age-split (4 groups)	no. of measurements (age <50)	rs139993220	15	57722059	0.0124580934643745	0.0075446598572386
DBP age-split (4 groups)	no. of measurements (age <50)	rs62003287	15	60843997	0.0159245561808347	0.0009914264918135
DBP age-split (4 groups)	no. of measurements (age <50)	rs56082843	15	68722219	-0.0130318040028214	0.0056281979787827
DBP age-split (4 groups)	no. of measurements (age <50)	rs144219532	15	72842828	0.0124384593218564	0.0086478678980594
DBP age-split (4 groups)	no. of measurements (age <50)	HCN4	15	73636902	0.0161374565213918	0.00087154951006
DBP age-split (4 groups)	no. of measurements (age <50)	SEMA7A	15	74714219	0.0126249864697456	0.0066757971183382
DBP age-split (4 groups)	no. of measurements (age <50)	rs146490411	15	79556122	0.0113573521375656	0.0141006729102452
DBP age-split (4 groups)	no. of measurements (age <50)	rs117950314	15	87249449	0.012771095149219	0.0276151887881108
DBP age-split (4 groups)	no. of measurements (age <50)	rs76591130	15	87381171	0.0113724861294031	0.0487024225657482
DBP age-split (4 groups)	no. of measurements (age <50)	rs140292591	15	88354219	0.0114859100431203	0.0107224318234866
DBP age-split (4 groups)	no. of measurements (age <50)	rs74407346	15	92060774	0.012749888934195	0.0063271863091433
DBP age-split (4 groups)	no. of measurements (age <50)	rs187711284	15	97859566	0.0141064161434769	0.0040635520127749
DBP age-split (4 groups)	no. of measurements (age <50)	rs77422059	15	97970052	0.0130474679172039	0.0077906627852209
DBP age-split (4 groups)	no. of measurements (age <50)	rs143133094	15	97975362	0.0126124750822782	0.0070747796799769
DBP age-split (4 groups)	no. of measurements (age <50)	rs28612945	15	99458902	0.0143905254080891	0.0039124467517811
DBP age-split (4 groups)	no. of measurements (age <50)	rs189312908	15	99534916	0.0127567173913121	0.0062961828997565
DBP age-split (4 groups)	no. of measurements (age <50)	ZNF174	16	3455302	0.0160892810672521	0.0015752406435913
DBP age-split (4 groups)	no. of measurements (age <50)	rs149493191	16	5338073	0.0138249462470412	0.0717454982075667
DBP age-split (4 groups)	no. of measurements (age <50)	rs117889105	16	5597798	0.0167586728930473	0.0056611667208247
DBP age-split (4 groups)	no. of measurements (age <50)	rs147032629	16	6565160	0.0121402842923998	0.0080650059235194
DBP age-split (4 groups)	no. of measurements (age <50)	rs111876207	16	8704549	-0.0117507595568895	0.01778826148727
DBP age-split (4 groups)	no. of measurements (age <50)	rs116854524	16	13351132	0.0153603618964552	0.0011899462515001
DBP age-split (4 groups)	no. of measurements (age <50)	rs116976037	16	19708235	0.0126873133704066	0.0099166726696492
DBP age-split (4 groups)	no. of measurements (age <50)	rs181418508	16	20842033	0.0148453591391444	0.0024826328841857
DBP age-split (4 groups)	no. of measurements (age <50)	rs150529665	16	26455954	0.0120766414329409	0.00832140223656
DBP age-split (4 groups)	no. of measurements (age <50)	NFATC2IP	16	28970273	0.0114726088941097	0.0147858060166794
DBP age-split (4 groups)	no. of measurements (age <50)	SPNS1	16	28990705	0.0145528921857476	0.0028995096907326
DBP age-split (4 groups)	no. of measurements (age <50)	PRSS53	16	31097847	0.0167712047696113	0.0004770880462447
DBP age-split (4 groups)	no. of measurements (age <50)	rs117702713	16	51544818	0.0124347116798162	0.0104426573615481
DBP age-split (4 groups)	no. of measurements (age <50)	rs117267228	16	63555918	0.0122682191431522	0.0084081337856257
DBP age-split (4 groups)	no. of measurements (age <50)	rs144938022	16	74709851	0.0147436195984482	0.0047862800050979
DBP age-split (4 groups)	no. of measurements (age <50)	VAT1L	16	77918215	0.0187600180506706	2.369768774894678e-05
DBP age-split (4 groups)	no. of measurements (age <50)	rs78281355	16	79690324	-0.0127794574946165	0.0078735565496728
DBP age-split (4 groups)	no. of measurements (age <50)	rs111235799	16	82865997	0.0122413588687777	0.0079801618489916
DBP age-split (4 groups)	no. of measurements (age <50)	rs75724167	16	83263334	0.0127939023077487	0.0059283379776289
DBP age-split (4 groups)	no. of measurements (age <50)	rs35184835	16	84057784	-0.0124743469059467	0.0091689638733886
DBP age-split (4 groups)	no. of measurements (age <50)	rs139232586	16	87496635	0.0127758765593171	0.0067128628280318
DBP age-split (4 groups)	no. of measurements (age <50)	rs144054632	16	89255927	0.0126866241917014	0.0085347456030792
DBP age-split (4 groups)	no. of measurements (age <50)	rs112732792	17	1201195	0.0133017050102353	0.004900890602198
DBP age-split (4 groups)	no. of measurements (age <50)	rs34974376	17	2711177	0.0156713109463453	0.0019119470039284
DBP age-split (4 groups)	no. of measurements (age <50)	rs150045068	17	2737933	0.013813248835504	0.0043210801228642
DBP age-split (4 groups)	no. of measurements (age <50)	ENSG00000286190	17	5403536	0.0152398310601711	0.0046448615467931
DBP age-split (4 groups)	no. of measurements (age <50)	ZBTB4	17	7375133	0.0130810225382447	0.0061673301177715
DBP age-split (4 groups)	no. of measurements (age <50)	rs145539897	17	7957622	0.0131182940676808	0.0072015187856739
DBP age-split (4 groups)	no. of measurements (age <50)	rs137973333	17	10989591	0.0143026392906904	0.0027431095327928
DBP age-split (4 groups)	no. of measurements (age <50)	rs182993599	17	13629852	0.0123316207900643	0.0177318981170697
DBP age-split (4 groups)	no. of measurements (age <50)	UBB	17	16285085	0.0144006013870239	0.0030477297435518
DBP age-split (4 groups)	no. of measurements (age <50)	FLII	17	18155190	0.0131404353305697	0.0077223737171623
DBP age-split (4 groups)	no. of measurements (age <50)	rs141211057	17	28670877	0.0131104318425059	0.005656942060598
DBP age-split (4 groups)	no. of measurements (age <50)	rs149759485	17	28832789	0.012791552580893	0.0062620525772748
DBP age-split (4 groups)	no. of measurements (age <50)	rs149725182	17	30898092	0.0129270199686288	0.0097771328049617
DBP age-split (4 groups)	no. of measurements (age <50)	rs148915375	17	31639580	0.0123753044754266	0.0085703131225429
DBP age-split (4 groups)	no. of measurements (age <50)	rs140786432	17	34833837	0.0143919307738542	0.0031787811110852
DBP age-split (4 groups)	no. of measurements (age <50)	rs141388865	17	36690713	0.0118575999513268	0.0089847511055299
DBP age-split (4 groups)	no. of measurements (age <50)	WIPF2	17	38407972	0.0129071995615959	0.0068588545754971
DBP age-split (4 groups)	no. of measurements (age <50)	rs185055292	17	38932877	0.0147222336381673	0.0022433846973362
DBP age-split (4 groups)	no. of measurements (age <50)	rs190990038	17	42420477	0.0114741921424865	0.0106556885130585
DBP age-split (4 groups)	no. of measurements (age <50)	PDK2	17	48180808	0.0161379612982273	0.0011472837304277
DBP age-split (4 groups)	no. of measurements (age <50)	rs143086122	17	48502923	0.0128151150420308	0.0070986900195484
DBP age-split (4 groups)	no. of measurements (age <50)	rs4794273	17	49672033	0.012025536969304	0.0100337329018912
DBP age-split (4 groups)	no. of measurements (age <50)	rs186286389	17	60650168	0.0135873137041926	0.0078293076401007
DBP age-split (4 groups)	no. of measurements (age <50)	ICAM2	17	62088974	0.0135969677940011	0.0056975070862478
DBP age-split (4 groups)	no. of measurements (age <50)	rs144339005	17	69391220	0.0120215369388461	0.009781314549966
DBP age-split (4 groups)	no. of measurements (age <50)	rs188181478	17	71858498	0.01350774243474	0.006815544802091
DBP age-split (4 groups)	no. of measurements (age <50)	PRCD	17	74536664	0.0211099293082952	3.555826416409105e-06
DBP age-split (4 groups)	no. of measurements (age <50)	rs184209863	17	75540647	0.0145967388525605	0.0032721607992224
DBP age-split (4 groups)	no. of measurements (age <50)	rs118093066	17	78776890	0.0115945292636752	0.0103234987981841
DBP age-split (4 groups)	no. of measurements (age <50)	rs138385908	18	1167034	0.0129399122670292	0.005641761951123
DBP age-split (4 groups)	no. of measurements (age <50)	rs149428537	18	2930264	0.0119232609868049	0.0107411879905049
DBP age-split (4 groups)	no. of measurements (age <50)	rs146496912	18	5890777	0.0124758956953883	0.0069491777798004
DBP age-split (4 groups)	no. of measurements (age <50)	rs62079192	18	6305781	0.014044364914298	0.0031875401713068
DBP age-split (4 groups)	no. of measurements (age <50)	rs145956633	18	8055650	0.0137883760035038	0.0045473812349796
DBP age-split (4 groups)	no. of measurements (age <50)	rs79344468	18	11703143	-0.0124719208106398	0.0176029357350986
DBP age-split (4 groups)	no. of measurements (age <50)	rs117938598	18	12427465	-0.0121168280020356	0.0099222831412544
DBP age-split (4 groups)	no. of measurements (age <50)	rs145577702	18	39039972	0.0126151265576481	0.0067601247052289
DBP age-split (4 groups)	no. of measurements (age <50)	rs140331923	18	39711702	-0.0122760599479079	0.0124655787998331
DBP age-split (4 groups)	no. of measurements (age <50)	SLC14A1	18	43318288	0.0126017341390252	0.0074644280848011
DBP age-split (4 groups)	no. of measurements (age <50)	CPLX4	18	56964134	0.0142764430493116	0.004612351785394
DBP age-split (4 groups)	no. of measurements (age <50)	rs117176233	18	57433708	0.0117542995139956	0.0089525307314998
DBP age-split (4 groups)	no. of measurements (age <50)	rs117938719	18	60849930	0.0124109173193573	0.0087368901872899
DBP age-split (4 groups)	no. of measurements (age <50)	rs190169859	18	61344054	0.0136690763756632	0.0044734069453916
DBP age-split (4 groups)	no. of measurements (age <50)	rs372145256	18	63198397	0.0122842704877257	0.007061129771691
DBP age-split (4 groups)	no. of measurements (age <50)	rs7239573	18	67757856	0.0120592974126338	0.0106105517907439
DBP age-split (4 groups)	no. of measurements (age <50)	rs113657392	18	69899863	-0.0126442369073629	0.0078214784758591
DBP age-split (4 groups)	no. of measurements (age <50)	rs111746225	18	70004838	-0.013361744582653	0.0059540656923128
DBP age-split (4 groups)	no. of measurements (age <50)	TSHZ1	18	72962307	0.0187498312443494	2.987082415206835e-05
DBP age-split (4 groups)	no. of measurements (age <50)	FSTL3	19	679888	0.0138544458895921	0.0055171935445906
DBP age-split (4 groups)	no. of measurements (age <50)	rs79841033	19	1765030	-0.0121594276279211	0.0107180290452936
DBP age-split (4 groups)	no. of measurements (age <50)	rs202236814	19	3633120	0.0117854382842779	0.0099874375696464
DBP age-split (4 groups)	no. of measurements (age <50)	rs117557708	19	5291312	0.0189150795340538	2.7877990207460496e-05
DBP age-split (4 groups)	no. of measurements (age <50)	RAB11B	19	8462091	0.0360092557966709	0.0
DBP age-split (4 groups)	no. of measurements (age <50)	rs76523666	19	10011161	0.0116763385012745	0.0096811076989783
DBP age-split (4 groups)	no. of measurements (age <50)	TIMM29	19	11041810	0.0152469724416732	0.0021920830361793
DBP age-split (4 groups)	no. of measurements (age <50)	rs138711060	19	11736549	-0.0118797328323125	0.0079979898499659
DBP age-split (4 groups)	no. of measurements (age <50)	DCAF15	19	14067779	0.0151719851419329	0.0031929427337589
DBP age-split (4 groups)	no. of measurements (age <50)	rs140329392	19	14257728	-0.0121980495750904	0.0078233327376984
DBP age-split (4 groups)	no. of measurements (age <50)	rs143069808	19	15442200	-0.0116113265976309	0.0089786661008755
DBP age-split (4 groups)	no. of measurements (age <50)	rs113029344	19	16529808	0.0141974445432424	0.0083594902279654
DBP age-split (4 groups)	no. of measurements (age <50)	ZNF90	19	20213344	0.0123954871669411	0.0071950621273335
DBP age-split (4 groups)	no. of measurements (age <50)	rs6509403	19	29882534	0.0122407237067818	0.0089917671401942
DBP age-split (4 groups)	no. of measurements (age <50)	rs76486132	19	35336832	0.0144416037946939	0.0042119079120651
DBP age-split (4 groups)	no. of measurements (age <50)	PLEKHG2	19	39911139	0.0125171821564435	0.0083639552830383
DBP age-split (4 groups)	no. of measurements (age <50)	RAB4B	19	41293484	0.0131888585165143	0.0058226139078122
DBP age-split (4 groups)	no. of measurements (age <50)	rs150889520	19	43614669	0.0116921095177531	0.0099158266469944
DBP age-split (4 groups)	no. of measurements (age <50)	CKM	19	45817953	0.0160930138081312	0.0005371481939607
DBP age-split (4 groups)	no. of measurements (age <50)	PPP5C	19	46873244	0.0143641661852598	0.0043084905537669
DBP age-split (4 groups)	no. of measurements (age <50)	FLT3LG	19	49983476	0.0119155524298548	0.0186538336526046
DBP age-split (4 groups)	no. of measurements (age <50)	PRKCG	19	54396675	0.0177279654890298	8.097908004574583e-05
DBP age-split (4 groups)	no. of measurements (age <50)	KIR2DL3	19	55272878	0.0139683205634355	0.0048306627236312
DBP age-split (4 groups)	no. of measurements (age <50)	rs77064885	19	56681820	0.0126457624137401	0.0074395299825781
DBP age-split (4 groups)	no. of measurements (age <50)	rs142176603	20	3668215	0.0163612365722656	0.001672661619573
DBP age-split (4 groups)	no. of measurements (age <50)	rs45443792	20	3764246	0.0127071123570203	0.0218616569569797
DBP age-split (4 groups)	no. of measurements (age <50)	rs186849873	20	4102316	0.0113945361226797	0.0107063789896648
DBP age-split (4 groups)	no. of measurements (age <50)	rs150001859	20	4469149	0.0116707952693104	0.009759781599373
DBP age-split (4 groups)	no. of measurements (age <50)	rs35423637	20	7144996	0.0122519275173544	0.0087426053532109
DBP age-split (4 groups)	no. of measurements (age <50)	rs111804934	20	13123402	0.0114391008391976	0.0102248760163578
DBP age-split (4 groups)	no. of measurements (age <50)	rs80354866	20	16187691	0.0126199321821331	0.0063332177650646
DBP age-split (4 groups)	no. of measurements (age <50)	OTOR	20	16739855	0.0153867732733488	0.0020597730638661
DBP age-split (4 groups)	no. of measurements (age <50)	rs139049221	20	17653916	0.0115476977080106	0.0096753926137984
DBP age-split (4 groups)	no. of measurements (age <50)	rs73128648	20	19422204	0.0115347886458039	0.0107385193786231
DBP age-split (4 groups)	no. of measurements (age <50)	rs149842315	20	24138849	0.0124626131728291	0.0104566044890289
DBP age-split (4 groups)	no. of measurements (age <50)	rs191180728	20	31210551	0.0127909621223807	0.0061734590644457
DBP age-split (4 groups)	no. of measurements (age <50)	ITCH	20	33025119	0.0156036978587508	0.0012300823365412
DBP age-split (4 groups)	no. of measurements (age <50)	rs146208973	20	41074441	0.0130859110504388	0.0055871661483657
DBP age-split (4 groups)	no. of measurements (age <50)	ZSWIM1	20	44511885	0.0174030531197786	0.0001638577455416
DBP age-split (4 groups)	no. of measurements (age <50)	rs190998687	20	47126586	0.0121955638751387	0.009527696202869
DBP age-split (4 groups)	no. of measurements (age <50)	rs146155771	20	52025835	0.014528009109199	0.0070233409631808
DBP age-split (4 groups)	no. of measurements (age <50)	rs752407	20	55356803	-0.0134445102885365	0.0064232169722643
DBP age-split (4 groups)	no. of measurements (age <50)	rs77315032	20	59586255	0.0121523905545473	0.0081705191029627
DBP age-split (4 groups)	no. of measurements (age <50)	HRH3	20	60792674	0.0171775277704	0.0003753895178235
DBP age-split (4 groups)	no. of measurements (age <50)	rs6121620	20	61065194	0.0144088147208094	0.0032563696053393
DBP age-split (4 groups)	no. of measurements (age <50)	rs140849961	21	16002444	0.0117734400555491	0.0094389550302719
DBP age-split (4 groups)	no. of measurements (age <50)	rs75142972	21	16451314	0.0118627743795514	0.0085638329097039
DBP age-split (4 groups)	no. of measurements (age <50)	rs149020630	21	21367968	0.01370688714087	0.0047622357464618
DBP age-split (4 groups)	no. of measurements (age <50)	rs117202878	21	25626951	0.0116137443110346	0.0106127026141713
DBP age-split (4 groups)	no. of measurements (age <50)	rs17000601	21	26362339	-0.0122556965798139	0.0095131761712332
DBP age-split (4 groups)	no. of measurements (age <50)	rs13048318	21	30948106	0.0115746511146426	0.0109872011108794
DBP age-split (4 groups)	no. of measurements (age <50)	rs73195846	21	34835771	0.0126672033220529	0.0068652271344466
DBP age-split (4 groups)	no. of measurements (age <50)	rs17231059	21	40298249	-0.0118742380291223	0.0080753519765714
DBP age-split (4 groups)	no. of measurements (age <50)	HMGN1	21	40717907	0.0197386052459478	4.885022563153561e-06
DBP age-split (4 groups)	no. of measurements (age <50)	rs117092092	21	41360165	0.0115898279473185	0.0143941660569857
DBP age-split (4 groups)	no. of measurements (age <50)	rs62214250	21	43139762	0.0128915812820196	0.0091831190242935
DBP age-split (4 groups)	no. of measurements (age <50)	rs141192067	21	44187456	0.0139842480421066	0.0041060831832882
DBP age-split (4 groups)	no. of measurements (age <50)	rs144068796	21	46704164	0.0116348266601562	0.009499222324884
DBP age-split (4 groups)	no. of measurements (age <50)	MED15	22	20896059	0.0123710520565509	0.0079694481292371
DBP age-split (4 groups)	no. of measurements (age <50)	rs9620497	22	25613787	-0.0124875903129577	0.0072529993479381
DBP age-split (4 groups)	no. of measurements (age <50)	rs117787491	22	26948691	0.0149759743362665	0.0026454297464561
DBP age-split (4 groups)	no. of measurements (age <50)	rs77082320	22	36546358	0.0122563447803258	0.0108393631410142
DBP age-split (4 groups)	no. of measurements (age <50)	rs117301775	22	36933269	0.0164654497057199	0.0007878962487601
DBP age-split (4 groups)	no. of measurements (age <50)	rs181283998	22	37853683	0.013659868389368	0.0067928494060863
DBP age-split (4 groups)	no. of measurements (age <50)	H1-0	22	38202278	0.0121673746034502	0.0131986029212145
DBP age-split (4 groups)	no. of measurements (age <50)	CBX6	22	39262887	0.0135071882978081	0.0067625923783287
DBP age-split (4 groups)	no. of measurements (age <50)	rs183668362	22	40539707	0.0139700006693601	0.0048244254209147
DBP age-split (4 groups)	no. of measurements (age <50)	rs180758672	22	41701674	0.0127781378105282	0.0069336894780598
DBP age-split (4 groups)	no. of measurements (age <50)	rs113274435	22	47379375	0.0118223503232002	0.00918615362349
DBP age-split (4 groups)	no. of measurements (age 50-55)	C4orf3	4	120221903	0.0369454361498355	6.901626965815893e-13
DBP age-split (4 groups)	no. of measurements (age 50-55)	EXOSC1	10	99200836	0.0313066989183425	5.0980017854160056e-11
DBP age-split (4 groups)	no. of measurements (age 50-55)	PANK2	20	3888545	0.0224966835230588	1.0140597309550443e-07
DBP age-split (4 groups)	no. of measurements (age 56-60)	NBPF20	1	144185644	0.0232619326561689	9.85282400419402e-08
DBP age-split (4 groups)	no. of measurements (age 56-60)	CSRNP1	3	39189699	0.0229655783623456	6.248971041986462e-09
DBP age-split (4 groups)	no. of measurements (age 56-60)	MOBP	3	39539829	0.0777840390801429	0.0
DBP age-split (4 groups)	no. of measurements (age 56-60)	METTL27	7	73252892	0.0276498086750507	2.5117150660383606e-09
DBP age-split (4 groups)	no. of measurements (age 56-60)	PPP1R3A	7	113616403	0.0282915253192186	1.0081974163615753e-07
DBP age-split (4 groups)	no. of measurements (age 56-60)	KIAA1549	7	138591095	0.0310198944061994	0.0
DBP age-split (4 groups)	no. of measurements (age 56-60)	DOLPP1	9	131848048	0.026088960468769	2.249419159228884e-12
DBP age-split (4 groups)	no. of measurements (age 56-60)	KLC2	11	66030048	0.0399464592337608	0.0
DBP age-split (4 groups)	no. of measurements (age 56-60)	PHB2	12	7077239	0.0245314165949821	1.4147495862529017e-07
DBP age-split (4 groups)	no. of measurements (age 56-60)	TARBP2	12	53897460	0.0287069343030452	2.629191225072721e-13
DBP age-split (4 groups)	no. of measurements (age 56-60)	RDH5	12	56116320	0.0233903620392084	2.801532165497633e-08
DBP age-split (4 groups)	no. of measurements (age 56-60)	RAMAC	15	83657384	0.0259457193315029	5.5121531440336e-07
DBP age-split (4 groups)	no. of measurements (age 56-60)	NXPH3	17	47657204	0.0322656035423278	0.0
DBP age-split (4 groups)	no. of measurements (age 56-60)	HM13	20	30129800	0.0372718311846256	0.0
DBP age-split (4 groups)	no. of measurements (age 56-60)	LRRC3	21	45877054	0.0244139246642589	1.0741441241342554e-10
DBP age-split (4 groups)	no. of measurements (age 61-64)	TMSB10	2	85133272	0.0245462097227573	1.7408181840182747e-07
DBP age-split (4 groups)	no. of measurements (age 61-64)	REEP1	2	86503161	0.0313675552606582	7.361735430203619e-13
DBP age-split (4 groups)	no. of measurements (age 61-64)	PID1	2	229925621	0.0282538179308176	1.0609393329604982e-09
DBP age-split (4 groups)	no. of measurements (age 61-64)	PRKCI	3	169981961	0.0339861661195755	0.0
DBP age-split (4 groups)	no. of measurements (age 61-64)	FAM131A	3	184058888	0.0299143400043249	4.744378658809872e-08
DBP age-split (4 groups)	no. of measurements (age 61-64)	BLOC1S4	4	6718614	0.0350407846271991	0.0
DBP age-split (4 groups)	no. of measurements (age 61-64)	PPP1R3B	8	9001424	0.0314918160438537	4.6378933210282797e-10
DBP age-split (4 groups)	no. of measurements (age 61-64)	FAM120A	9	96271200	0.0252807270735502	8.889960133086097e-08
DBP age-split (4 groups)	no. of measurements (age 61-64)	PHF2	9	96390279	0.0374202355742454	5.889388344162895e-11
DBP age-split (4 groups)	no. of measurements (age 61-64)	PSMD9	12	122341420	0.0326787717640399	3.1965430157463076e-11
DBP age-split (4 groups)	no. of measurements (age 61-64)	VPS36	13	53005750	0.0305530223995447	3.206955996782452e-10
DBP age-split (4 groups)	no. of measurements (age 61-64)	MRPL45	17	36466044	0.0251289531588554	2.651846846350481e-07
DBP age-split (4 groups)	no. of measurements (age 61-64)	STAT5B	17	40389955	0.0262786671519279	2.878795137269516e-08
DBP age-split (4 groups)	no. of measurements (age 61-64)	IGFL4	19	46561691	0.0407804362475872	0.0
DBP age-split (4 groups)	no. of measurements (age 61-64)	ZNF175	19	52083771	0.0256799440830945	4.077580134723873e-07
DBP age-split (4 groups)	no. of measurements (age 61-64)	HM13	20	30129800	0.0323902368545532	0.0001053043439491
SBP age-split (5 shifted groups)	ACE inhibitor (age <50)	TSHZ1	18	72962307	0.0902430936694145	0.0115239166308162
SBP age-split (5 shifted groups)	SBP post-treatment (age <50)	MED18	1	28658994	0.0923624187707901	5.932336334319832e-07
SBP age-split (5 shifted groups)	SBP post-treatment (age <50)	ZC3H11A	1	203794017	0.0923624187707901	3.000572953008634e-06
SBP age-split (5 shifted groups)	SBP post-treatment (age <50)	rs7588513	2	233551530	0.0774428024888038	3.8418563657022326e-05
SBP age-split (5 shifted groups)	SBP post-treatment (age <50)	rs72771836	5	87736868	0.0739960297942161	0.0001082398774803
SBP age-split (5 shifted groups)	SBP post-treatment (age <50)	rs10944947	6	67737928	0.0728981345891952	0.0002810830876589
SBP age-split (5 shifted groups)	SBP post-treatment (age <50)	rs117686634	9	17961664	0.0817105397582054	7.908703553390349e-06
SBP age-split (5 shifted groups)	SBP post-treatment (age <50)	rs117779002	10	24067996	0.073208063840866	0.0001807604664621
SBP age-split (5 shifted groups)	SBP post-treatment (age <50)	rs67462211	13	38625820	-0.0825908854603767	9.445991406617622e-06
SBP age-split (5 shifted groups)	SBP post-treatment (age <50)	rs79717917	13	61112354	0.0809270143508911	1.5438691561535966e-05
SBP age-split (5 shifted groups)	SBP post-treatment (age <50)	rs139480323	15	55454448	0.0772382915019989	3.847483594501536e-05
SBP age-split (5 shifted groups)	SBP post-treatment (age <50)	rs149780079	17	63642801	-0.0791578665375709	4.825865035723276e-05
SBP age-split (5 shifted groups)	SBP post-treatment (age <50)	AMZ2	17	66248506	0.0757646411657333	0.0001184082067811
SBP age-split (5 shifted groups)	SBP post-treatment (age 56-60)	F3	1	95001068	0.037276417016983	7.72960493911556e-06
SBP age-split (5 shifted groups)	SBP pre-treatment (age <50)	rs114344935	1	3363486	0.0156634896993637	0.0082112252941156
SBP age-split (5 shifted groups)	SBP pre-treatment (age <50)	rs149358500	1	4010204	-0.0142442192882299	0.0111332175448796
SBP age-split (5 shifted groups)	SBP pre-treatment (age <50)	rs299686	1	8350594	0.0158167444169521	0.00911400027276
SBP age-split (5 shifted groups)	SBP pre-treatment (age <50)	rs138287780	1	10724926	-0.0146852601319551	0.0095460099675904
SBP age-split (5 shifted groups)	SBP pre-treatment (age <50)	rs142491741	1	10795099	-0.0173490773886442	0.0033382966422719
SBP age-split (5 shifted groups)	SBP pre-treatment (age <50)	rs187147130	1	12641823	-0.0154515262693166	0.0100706558817339
SBP age-split (5 shifted groups)	SBP pre-treatment (age <50)	rs11589899	1	12850542	-0.0159120634198188	0.0077941023202113
SBP age-split (5 shifted groups)	SBP pre-treatment (age <50)	rs148173679	1	13786773	0.0148587096482515	0.0103274338852527
SBP age-split (5 shifted groups)	SBP pre-treatment (age <50)	rs141298396	1	13928075	-0.0138895437121391	0.0146813573911752
SBP age-split (5 shifted groups)	SBP pre-treatment (age <50)	rs76933461	1	14039931	0.013848747126758	0.0140102302313683
SBP age-split (5 shifted groups)	SBP pre-treatment (age <50)	rs113125381	1	20908490	0.0152738355100154	0.0075975760568363
SBP age-split (5 shifted groups)	SBP pre-treatment (age <50)	rs146016771	1	26744817	0.0176504272967576	0.0021939515146668
SBP age-split (5 shifted groups)	SBP pre-treatment (age <50)	rs140285392	1	29092945	-0.0156377479434013	0.0089427037497314
SBP age-split (5 shifted groups)	SBP pre-treatment (age <50)	rs114894379	1	34623181	0.0164208021014928	0.0065054188741204
SBP age-split (5 shifted groups)	SBP pre-treatment (age <50)	rs12750334	1	34886997	-0.0168051030486822	0.0064343506565219
SBP age-split (5 shifted groups)	SBP pre-treatment (age <50)	rs147477758	1	36192658	0.0143267028033733	0.0122937726101047
SBP age-split (5 shifted groups)	SBP pre-treatment (age <50)	rs146847836	1	38290292	-0.0166518036276102	0.0079816092757916
SBP age-split (5 shifted groups)	SBP pre-treatment (age <50)	rs183249186	1	41427234	0.0158276408910751	0.0065378122544775
SBP age-split (5 shifted groups)	SBP pre-treatment (age <50)	rs76337361	1	47231478	0.0148721104487776	0.0099087787480601
SBP age-split (5 shifted groups)	SBP pre-treatment (age <50)	rs188134569	1	47818663	0.0157136488705873	0.0064509355841028
SBP age-split (5 shifted groups)	SBP pre-treatment (age <50)	rs113345631	1	48161966	0.0166808404028415	0.0039301784635213
SBP age-split (5 shifted groups)	SBP pre-treatment (age <50)	rs115876239	1	50834189	-0.014398350380361	0.0111601375861967
SBP age-split (5 shifted groups)	SBP pre-treatment (age <50)	rs78155257	1	53658559	-0.0151417721062898	0.0077380882908842
SBP age-split (5 shifted groups)	SBP pre-treatment (age <50)	rs142296913	1	55177457	-0.0159678701311349	0.0064726471607976
SBP age-split (5 shifted groups)	SBP pre-treatment (age <50)	rs12144623	1	55184959	-0.0163588728755712	0.0045690392023052
SBP age-split (5 shifted groups)	SBP pre-treatment (age <50)	rs17120901	1	61136248	0.0147194266319274	0.0091576715253043
SBP age-split (5 shifted groups)	SBP pre-treatment (age <50)	rs1286810	1	62284703	-0.0150140672922134	0.0096269733427207
SBP age-split (5 shifted groups)	SBP pre-treatment (age <50)	rs188912870	1	63898724	-0.0148057155311107	0.009320647897893
SBP age-split (5 shifted groups)	SBP pre-treatment (age <50)	rs41287920	1	71331455	0.0192228276282548	0.002629342764417
SBP age-split (5 shifted groups)	SBP pre-treatment (age <50)	rs181687356	1	72753938	0.016874885186553	0.0095506063209341
SBP age-split (5 shifted groups)	SBP pre-treatment (age <50)	rs142791777	1	73146664	-0.0158897656947374	0.0096310736393753
SBP age-split (5 shifted groups)	SBP pre-treatment (age <50)	rs17102737	1	79547061	-0.0158877223730087	0.0092778292931592
SBP age-split (5 shifted groups)	SBP pre-treatment (age <50)	rs12569162	1	85391564	0.0156005145981907	0.0065211515479224
SBP age-split (5 shifted groups)	SBP pre-treatment (age <50)	rs148114002	1	90110039	0.0151908695697784	0.0078300772522361
SBP age-split (5 shifted groups)	SBP pre-treatment (age <50)	rs6657230	1	93641338	0.0185081027448177	0.002497225517739
SBP age-split (5 shifted groups)	SBP pre-treatment (age <50)	rs4847272	1	94509224	-0.0146654890850186	0.010452431414709
SBP age-split (5 shifted groups)	SBP pre-treatment (age <50)	rs74437791	1	104902834	-0.0141407148912549	0.0113698511314267
SBP age-split (5 shifted groups)	SBP pre-treatment (age <50)	rs139477157	1	105691515	-0.0158533975481987	0.5385147131135926
SBP age-split (5 shifted groups)	SBP pre-treatment (age <50)	rs146468896	1	105730519	-0.0175161026418209	0.0034312104134978
SBP age-split (5 shifted groups)	SBP pre-treatment (age <50)	rs12133214	1	107447171	-0.0180184971541166	0.0024098433396987
SBP age-split (5 shifted groups)	SBP pre-treatment (age <50)	rs114285740	1	107947273	-0.0151071790605783	0.0089660664226892
SBP age-split (5 shifted groups)	SBP pre-treatment (age <50)	rs77566028	1	110191606	0.015556494705379	0.0069807194671024
SBP age-split (5 shifted groups)	SBP pre-treatment (age <50)	rs189338786	1	114329564	0.0162617675960063	0.0105839024116852
SBP age-split (5 shifted groups)	SBP pre-treatment (age <50)	rs77679825	1	118615006	-0.0142419142648577	0.0120221710998979
SBP age-split (5 shifted groups)	SBP pre-treatment (age <50)	rs151042497	1	119961639	-0.0145881380885839	0.0113825119274467
SBP age-split (5 shifted groups)	SBP pre-treatment (age <50)	rs141017120	1	146950260	-0.0156604219228029	0.0077485130062654
SBP age-split (5 shifted groups)	SBP pre-treatment (age <50)	rs35479618	1	153662423	0.0157770682126283	0.0077181366775343
SBP age-split (5 shifted groups)	SBP pre-treatment (age <50)	rs76867045	1	156080110	0.0146613027900457	0.010467757710543
SBP age-split (5 shifted groups)	SBP pre-treatment (age <50)	rs74939479	1	163409314	-0.0161052271723747	0.0077740373947727
SBP age-split (5 shifted groups)	SBP pre-treatment (age <50)	rs139507618	1	172901618	0.0168364290148019	0.0094191840491705
SBP age-split (5 shifted groups)	SBP pre-treatment (age <50)	rs115861569	1	173196970	0.0145373363047838	0.04271423103895
SBP age-split (5 shifted groups)	SBP pre-treatment (age <50)	rs116327257	1	181361308	-0.0153608778491616	0.0082301068306864
SBP age-split (5 shifted groups)	SBP pre-treatment (age <50)	rs114024108	1	181663814	-0.0171640571206808	0.0049667710596249
SBP age-split (5 shifted groups)	SBP pre-treatment (age <50)	ARPC5	1	183598646	0.0238547101616859	4.097560438022563e-06
SBP age-split (5 shifted groups)	SBP pre-treatment (age <50)	rs188366118	1	188629665	-0.0152111696079373	0.0087290045306528
SBP age-split (5 shifted groups)	SBP pre-treatment (age <50)	rs55802892	1	202705562	-0.0157286506146192	0.0069330403849402
SBP age-split (5 shifted groups)	SBP pre-treatment (age <50)	ZC3H11A	1	203794017	0.0187867376953363	0.0023519879841698
SBP age-split (5 shifted groups)	SBP pre-treatment (age <50)	rs145350826	1	209595855	-0.01397689525038	0.0113628802755524
SBP age-split (5 shifted groups)	SBP pre-treatment (age <50)	rs12143775	1	211859020	-0.0140481870621442	0.0111476509569852
SBP age-split (5 shifted groups)	SBP pre-treatment (age <50)	rs143272067	1	213919981	-0.0140185104683041	0.0114929500948667
SBP age-split (5 shifted groups)	SBP pre-treatment (age <50)	rs145270317	1	215544910	0.014592045918107	0.0092346825737089
SBP age-split (5 shifted groups)	SBP pre-treatment (age <50)	rs4481855	1	220707984	-0.015315213240683	0.0109086947671402
SBP age-split (5 shifted groups)	SBP pre-treatment (age <50)	rs115326032	1	220755115	0.0156153533607721	0.1262041208713174
SBP age-split (5 shifted groups)	SBP pre-treatment (age <50)	rs78365332	1	221947812	0.0151291973888874	0.1183020135353016
SBP age-split (5 shifted groups)	SBP pre-treatment (age <50)	rs148051060	1	226314453	-0.015061242505908	0.00836159425413
SBP age-split (5 shifted groups)	SBP pre-treatment (age <50)	rs151141296	1	229750627	-0.0150886643677949	0.0101731206168845
SBP age-split (5 shifted groups)	SBP pre-treatment (age <50)	rs913155	1	230716811	0.015908345580101	0.007498929918406
SBP age-split (5 shifted groups)	SBP pre-treatment (age <50)	rs191025720	1	242375776	0.016141440719366	0.0064411836170346
SBP age-split (5 shifted groups)	SBP pre-treatment (age <50)	rs149294314	1	243093779	0.0144414519891142	0.0114907530575176
SBP age-split (5 shifted groups)	SBP pre-treatment (age <50)	rs1831441	1	244359495	0.0188731644302606	0.0020513936173205
SBP age-split (5 shifted groups)	SBP pre-treatment (age <50)	rs3101460	1	244527689	-0.0149615043774247	0.0126998792955836
SBP age-split (5 shifted groups)	SBP pre-treatment (age <50)	rs61839848	1	246672307	0.0151597512885928	0.0094245935585782
SBP age-split (5 shifted groups)	SBP pre-treatment (age <50)	rs144657232	2	848253	-0.0149961505085229	0.00828025444693
SBP age-split (5 shifted groups)	SBP pre-treatment (age <50)	PXDN	2	1692141	0.0164191853255033	0.0111468081744511
SBP age-split (5 shifted groups)	SBP pre-treatment (age <50)	rs79045587	2	1744682	-0.0161803662776947	0.0053794793551285
SBP age-split (5 shifted groups)	SBP pre-treatment (age <50)	rs186102259	2	1950051	0.013939019292593	0.0124127165923495
SBP age-split (5 shifted groups)	SBP pre-treatment (age <50)	rs143377266	2	3730080	-0.0148441530764102	0.011764740485939
SBP age-split (5 shifted groups)	SBP pre-treatment (age <50)	rs140433015	2	7907776	0.0143034532666206	0.0118358869990031
SBP age-split (5 shifted groups)	SBP pre-treatment (age <50)	rs58166101	2	11853843	-0.0148657578974962	0.0100001341720802
SBP age-split (5 shifted groups)	SBP pre-treatment (age <50)	rs186368767	2	12935423	0.0138618163764476	0.0142930230547658
SBP age-split (5 shifted groups)	SBP pre-treatment (age <50)	rs191683255	2	19336128	0.0142077608034014	0.0113906701305969
SBP age-split (5 shifted groups)	SBP pre-treatment (age <50)	rs149399894	2	19964293	-0.0156488381326198	0.0072061482038791
SBP age-split (5 shifted groups)	SBP pre-treatment (age <50)	rs72802943	2	23054245	-0.0139212859794497	0.0119802092342062
SBP age-split (5 shifted groups)	SBP pre-treatment (age <50)	rs77068231	2	23287087	-0.0147332195192575	0.0106718146410361
SBP age-split (5 shifted groups)	SBP pre-treatment (age <50)	KRTCAP3	2	27667290	0.0154666462913155	0.0080945072385035
SBP age-split (5 shifted groups)	SBP pre-treatment (age <50)	rs191704749	2	30612659	0.0156411062926054	0.007804581245929
SBP age-split (5 shifted groups)	SBP pre-treatment (age <50)	rs112471502	2	31281211	0.0148232989013195	0.0092480589196019
SBP age-split (5 shifted groups)	SBP pre-treatment (age <50)	rs186148465	2	34581303	0.0148640312254428	0.0123209177631922
SBP age-split (5 shifted groups)	SBP pre-treatment (age <50)	rs191497146	2	35643834	-0.0148439444601535	0.0087005763480083
SBP age-split (5 shifted groups)	SBP pre-treatment (age <50)	rs190023558	2	35885805	0.0151991425082087	0.0090875168092857
SBP age-split (5 shifted groups)	SBP pre-treatment (age <50)	rs114309145	2	36567283	0.0174539200961589	0.0049726564849402
SBP age-split (5 shifted groups)	SBP pre-treatment (age <50)	rs182818452	2	44371923	0.0173806641250848	0.0049038522907711
SBP age-split (5 shifted groups)	SBP pre-treatment (age <50)	rs17323037	2	45854864	0.0167226716876029	0.0041103477927916
SBP age-split (5 shifted groups)	SBP pre-treatment (age <50)	rs146427540	2	47237117	0.0157698579132556	0.0073951324388762
SBP age-split (5 shifted groups)	SBP pre-treatment (age <50)	rs4426561	2	54683241	-0.0174067318439483	0.0030955941183399
SBP age-split (5 shifted groups)	SBP pre-treatment (age <50)	rs113048834	2	54891399	0.0165135078132152	0.0051985680667882
SBP age-split (5 shifted groups)	SBP pre-treatment (age <50)	CCDC88A	2	55581017	0.015289856120944	0.0083172347741112
SBP age-split (5 shifted groups)	SBP pre-treatment (age <50)	rs141170841	2	59578476	-0.0139352548867464	0.0114963436159698
SBP age-split (5 shifted groups)	SBP pre-treatment (age <50)	rs146945280	2	64509144	-0.0153092518448829	0.0078221911321543
SBP age-split (5 shifted groups)	SBP pre-treatment (age <50)	rs77167642	2	64521837	-0.0140455765649676	0.012553486729623
SBP age-split (5 shifted groups)	SBP pre-treatment (age <50)	rs138450352	2	65897621	-0.0147802755236625	0.009126418777009
SBP age-split (5 shifted groups)	SBP pre-treatment (age <50)	rs116440318	2	68960721	0.0178477019071578	0.0019624356981504
SBP age-split (5 shifted groups)	SBP pre-treatment (age <50)	rs189125834	2	69959178	0.0170605480670928	0.0064622903966458
SBP age-split (5 shifted groups)	SBP pre-treatment (age <50)	rs193037022	2	70713815	0.0160828810185194	0.0053333875424287
SBP age-split (5 shifted groups)	SBP pre-treatment (age <50)	rs150200361	2	72308792	-0.0148938056081533	0.0092310056750911
SBP age-split (5 shifted groups)	SBP pre-treatment (age <50)	rs78186458	2	78331305	-0.0139174675568938	0.0122786791982351
SBP age-split (5 shifted groups)	SBP pre-treatment (age <50)	rs13403269	2	88239332	-0.0158760156482458	0.0129173112306905
SBP age-split (5 shifted groups)	SBP pre-treatment (age <50)	rs34841493	2	88474166	-0.0164836458861827	0.0111473020590558
SBP age-split (5 shifted groups)	SBP pre-treatment (age <50)	KCNIP3	2	96007438	0.0195917729288339	0.0006075732296072
SBP age-split (5 shifted groups)	SBP pre-treatment (age <50)	rs61748144	2	99189330	-0.0145207727327942	0.0094705912326789
SBP age-split (5 shifted groups)	SBP pre-treatment (age <50)	rs55820932	2	104336992	0.0150866070762276	0.0120661910806744
SBP age-split (5 shifted groups)	SBP pre-treatment (age <50)	rs115031944	2	105517163	0.0153758274391293	0.0113672090734863
SBP age-split (5 shifted groups)	SBP pre-treatment (age <50)	rs116337889	2	110440178	0.0161967724561691	0.0081873217437078
SBP age-split (5 shifted groups)	SBP pre-treatment (age <50)	rs186201758	2	116701463	0.0145089533179998	0.0095417327419541
SBP age-split (5 shifted groups)	SBP pre-treatment (age <50)	rs55901897	2	140311290	-0.0154770864173769	0.0069755290011511
SBP age-split (5 shifted groups)	SBP pre-treatment (age <50)	rs192131279	2	142671080	-0.0169637911021709	0.0039736499348113
SBP age-split (5 shifted groups)	SBP pre-treatment (age <50)	rs142196843	2	146424982	-0.014008741825819	0.0111283705749629
SBP age-split (5 shifted groups)	SBP pre-treatment (age <50)	rs62171202	2	155090407	-0.0153425056487321	0.0092259274402515
SBP age-split (5 shifted groups)	SBP pre-treatment (age <50)	rs116524515	2	165354118	0.0140435146167874	0.0112000991838135
SBP age-split (5 shifted groups)	SBP pre-treatment (age <50)	rs13391034	2	166656447	-0.0139819299802184	0.0115229554788121
SBP age-split (5 shifted groups)	SBP pre-treatment (age <50)	rs143375500	2	167098560	0.0137115772813558	0.0122994961368697
SBP age-split (5 shifted groups)	SBP pre-treatment (age <50)	rs145811467	2	174057938	0.0144899077713489	0.0095502951243688
SBP age-split (5 shifted groups)	SBP pre-treatment (age <50)	rs144769997	2	174764641	-0.0146665703505277	0.0105755421798558
SBP age-split (5 shifted groups)	SBP pre-treatment (age <50)	rs191497452	2	174983779	0.0150649137794971	0.0111685483763387
SBP age-split (5 shifted groups)	SBP pre-treatment (age <50)	rs62181960	2	180833943	0.0148408245295286	0.0088525971711528
SBP age-split (5 shifted groups)	SBP pre-treatment (age <50)	rs10205905	2	181279611	0.0158175379037857	0.0067376725621628
SBP age-split (5 shifted groups)	SBP pre-treatment (age <50)	rs7557111	2	194205999	-0.0142916645854711	0.0222235887593005
SBP age-split (5 shifted groups)	SBP pre-treatment (age <50)	rs115267156	2	195468383	0.0166266728192567	0.0078207851088581
SBP age-split (5 shifted groups)	SBP pre-treatment (age <50)	rs144806932	2	195769527	-0.0160065498203039	0.0085088398177851
SBP age-split (5 shifted groups)	SBP pre-treatment (age <50)	rs150256903	2	197793851	0.0152458185330033	0.0099099943763182
SBP age-split (5 shifted groups)	SBP pre-treatment (age <50)	rs184890192	2	205710398	-0.0163830798119306	0.0096339588702578
SBP age-split (5 shifted groups)	SBP pre-treatment (age <50)	rs72957641	2	207597805	-0.0143498443067073	0.0115667930480051
SBP age-split (5 shifted groups)	SBP pre-treatment (age <50)	rs182732049	2	210927909	0.0176402162760496	0.0026269898447208
SBP age-split (5 shifted groups)	SBP pre-treatment (age <50)	rs77206021	2	212745203	-0.0165061745792627	0.006438966719674
SBP age-split (5 shifted groups)	SBP pre-treatment (age <50)	rs139018405	2	213458443	-0.0156296174973249	0.228889002909125
SBP age-split (5 shifted groups)	SBP pre-treatment (age <50)	rs116098079	2	215966207	0.0170444417744874	0.0036303008360453
SBP age-split (5 shifted groups)	SBP pre-treatment (age <50)	rs181828420	2	216088674	0.0148508185520768	0.008879809533488
SBP age-split (5 shifted groups)	SBP pre-treatment (age <50)	rs9341153	2	217514108	0.0141308456659317	0.0137665071318787
SBP age-split (5 shifted groups)	SBP pre-treatment (age <50)	GPBAR1	2	219126400	0.0185023285448551	0.0017748807174605
SBP age-split (5 shifted groups)	SBP pre-treatment (age <50)	rs139669498	2	221176192	0.0138187836855649	0.0119169649445814
SBP age-split (5 shifted groups)	SBP pre-treatment (age <50)	rs183558380	2	223942546	-0.0173770021647214	0.005165859526827
SBP age-split (5 shifted groups)	SBP pre-treatment (age <50)	rs145446738	2	224936942	0.0146621596068143	0.0110784930014492
SBP age-split (5 shifted groups)	SBP pre-treatment (age <50)	rs149631438	2	226872949	-0.0165536683052778	0.006504564799654
SBP age-split (5 shifted groups)	SBP pre-treatment (age <50)	rs116376456	2	227326633	-0.0145539473742246	0.0114979097233841
SBP age-split (5 shifted groups)	SBP pre-treatment (age <50)	rs1273822	2	227488439	0.0145808272063732	0.0123256405645946
SBP age-split (5 shifted groups)	SBP pre-treatment (age <50)	rs112159874	2	231621355	-0.0173299089074134	0.0032019312892864
SBP age-split (5 shifted groups)	SBP pre-treatment (age <50)	rs115388900	2	235063829	0.0154037410393357	0.0074907797390306
SBP age-split (5 shifted groups)	SBP pre-treatment (age <50)	rs139686154	2	240354663	0.0155355548486113	0.0082991557481729
SBP age-split (5 shifted groups)	SBP pre-treatment (age <50)	rs139282397	2	241980108	-0.0137411095201969	0.0122624210189202
SBP age-split (5 shifted groups)	SBP pre-treatment (age <50)	rs191942238	3	1822742	-0.0162799358367919	0.0052616119480476
SBP age-split (5 shifted groups)	SBP pre-treatment (age <50)	rs2686607	3	4661966	0.0155277149751782	0.0073506359556539
SBP age-split (5 shifted groups)	SBP pre-treatment (age <50)	rs114803454	3	7509415	0.0170435830950737	0.0054361140644046
SBP age-split (5 shifted groups)	SBP pre-treatment (age <50)	rs347625	3	11228517	-0.0169012155383825	0.0051833069134463
SBP age-split (5 shifted groups)	SBP pre-treatment (age <50)	rs138280308	3	15036762	-0.0148387141525745	0.009221355259385
SBP age-split (5 shifted groups)	SBP pre-treatment (age <50)	rs115265578	3	15299284	0.0137521503493189	0.012786335126395
SBP age-split (5 shifted groups)	SBP pre-treatment (age <50)	rs181222750	3	17838001	-0.0151342218741774	0.0099626628139141
SBP age-split (5 shifted groups)	SBP pre-treatment (age <50)	rs114138334	3	18915165	-0.0167057067155838	0.0054494074381837
SBP age-split (5 shifted groups)	SBP pre-treatment (age <50)	rs80089661	3	23692698	-0.0138033479452133	0.0118280134766183
SBP age-split (5 shifted groups)	SBP pre-treatment (age <50)	rs183853944	3	31147374	-0.0156572554260492	0.0075052692426383
SBP age-split (5 shifted groups)	SBP pre-treatment (age <50)	rs13093715	3	32041653	0.0145624205470085	0.0101704046123725
SBP age-split (5 shifted groups)	SBP pre-treatment (age <50)	rs191231747	3	34519965	0.0156892370432615	0.0087480859825573
SBP age-split (5 shifted groups)	SBP pre-treatment (age <50)	rs145633467	3	34594795	0.0146641675382852	0.0111964057828619
SBP age-split (5 shifted groups)	SBP pre-treatment (age <50)	rs76432199	3	37772229	-0.0156627874821424	0.0073338411041033
SBP age-split (5 shifted groups)	SBP pre-treatment (age <50)	rs113475299	3	39587529	0.016282008960843	0.005429969405166
SBP age-split (5 shifted groups)	SBP pre-treatment (age <50)	rs138757181	3	40674836	0.0144165437668561	0.0111413074474902
SBP age-split (5 shifted groups)	SBP pre-treatment (age <50)	IQCF3	3	51858248	0.0164111051708459	0.0063767974126232
SBP age-split (5 shifted groups)	SBP pre-treatment (age <50)	rs11719450	3	58456811	0.0164231695234775	0.0089638453307007
SBP age-split (5 shifted groups)	SBP pre-treatment (age <50)	rs150277287	3	60271302	-0.0151438694447278	0.0083988017195868
SBP age-split (5 shifted groups)	SBP pre-treatment (age <50)	rs148357599	3	61377198	0.0169771052896976	0.0058435805768258
SBP age-split (5 shifted groups)	SBP pre-treatment (age <50)	rs186973143	3	61403723	0.0148162897676229	0.0124151490356423
SBP age-split (5 shifted groups)	SBP pre-treatment (age <50)	rs188674560	3	65576221	0.0151644814759492	0.0078602068772775
SBP age-split (5 shifted groups)	SBP pre-treatment (age <50)	rs73110228	3	69097140	0.015494649298489	0.0073497276294544
SBP age-split (5 shifted groups)	SBP pre-treatment (age <50)	rs17717911	3	71417200	-0.0184417478740215	0.0020006105614487
SBP age-split (5 shifted groups)	SBP pre-treatment (age <50)	rs188694374	3	73687741	0.0145410560071468	0.0134863231347485
SBP age-split (5 shifted groups)	SBP pre-treatment (age <50)	rs73115724	3	73884303	-0.0146581083536148	0.0099516324451614
SBP age-split (5 shifted groups)	SBP pre-treatment (age <50)	rs145332925	3	82980213	0.017990868538618	0.0035761855574827
SBP age-split (5 shifted groups)	SBP pre-treatment (age <50)	rs13097271	3	88121425	0.0145625369623303	0.0120712333478044
SBP age-split (5 shifted groups)	SBP pre-treatment (age <50)	rs181856729	3	103198202	0.0172054059803485	0.0031047579958921
SBP age-split (5 shifted groups)	SBP pre-treatment (age <50)	rs116609084	3	108810985	-0.0142196333035826	0.0111274623493772
SBP age-split (5 shifted groups)	SBP pre-treatment (age <50)	rs144601088	3	117821481	0.0159983169287443	0.0063521435019872
SBP age-split (5 shifted groups)	SBP pre-treatment (age <50)	rs79437031	3	124011863	0.0141696156933903	0.0115240312214576
SBP age-split (5 shifted groups)	SBP pre-treatment (age <50)	rs146878577	3	124276114	-0.0146374693140387	0.0107829518713155
SBP age-split (5 shifted groups)	SBP pre-treatment (age <50)	rs17843844	3	124462646	0.014053932391107	0.012259302459285
SBP age-split (5 shifted groups)	SBP pre-treatment (age <50)	rs147234740	3	132766355	0.014708518050611	0.0103081001085017
SBP age-split (5 shifted groups)	SBP pre-treatment (age <50)	rs62272008	3	133724005	0.020173043012619	0.0004546370004776
SBP age-split (5 shifted groups)	SBP pre-treatment (age <50)	rs144617849	3	137229205	0.0170775447040796	0.0102930282903806
SBP age-split (5 shifted groups)	SBP pre-treatment (age <50)	rs116496524	3	139458358	-0.0143965221941471	0.012275899037583
SBP age-split (5 shifted groups)	SBP pre-treatment (age <50)	rs189748533	3	143761277	0.0140838157385587	0.0122259671029635
SBP age-split (5 shifted groups)	SBP pre-treatment (age <50)	rs150855488	3	147698929	0.014293735846877	0.0111258062026387
SBP age-split (5 shifted groups)	SBP pre-treatment (age <50)	rs75374400	3	149822575	-0.0164074338972568	0.0042747565783596
SBP age-split (5 shifted groups)	SBP pre-treatment (age <50)	rs150255937	3	158978182	-0.015778187662363	0.0075155207847504
SBP age-split (5 shifted groups)	SBP pre-treatment (age <50)	rs6791252	3	167246393	-0.0153655214235186	0.007249646856697
SBP age-split (5 shifted groups)	SBP pre-treatment (age <50)	rs3755776	3	170627773	0.0149560375139117	0.0091123030438716
SBP age-split (5 shifted groups)	SBP pre-treatment (age <50)	rs142891028	3	171829050	0.0167031325399875	0.0064371944320659
SBP age-split (5 shifted groups)	SBP pre-treatment (age <50)	rs148295796	3	172645786	-0.0157744493335485	0.0099614414532321
SBP age-split (5 shifted groups)	SBP pre-treatment (age <50)	rs148682182	3	173766796	0.0151022719219326	0.0089041719244882
SBP age-split (5 shifted groups)	SBP pre-treatment (age <50)	rs73181716	3	176381139	0.0161600708961486	0.0088664403859691
SBP age-split (5 shifted groups)	SBP pre-treatment (age <50)	rs139580804	3	187690184	0.0141606889665126	0.0105771229449112
SBP age-split (5 shifted groups)	SBP pre-treatment (age <50)	rs9847941	3	190230411	0.0146500403061509	0.0125804238652669
SBP age-split (5 shifted groups)	SBP pre-treatment (age <50)	rs34622167	3	190566481	-0.0147801721468567	0.012167168886705
SBP age-split (5 shifted groups)	SBP pre-treatment (age <50)	rs191448178	3	190808708	0.0147705040872097	0.0091109620804508
SBP age-split (5 shifted groups)	SBP pre-treatment (age <50)	rs149590174	3	191019568	-0.0146124754101037	0.0097254112623621
SBP age-split (5 shifted groups)	SBP pre-treatment (age <50)	rs143610721	3	193490362	-0.0141024030745029	0.0131187601314353
SBP age-split (5 shifted groups)	SBP pre-treatment (age <50)	rs143137819	4	2416360	0.0185968838632106	0.0010544379554785
SBP age-split (5 shifted groups)	SBP pre-treatment (age <50)	rs75549984	4	5972845	0.0155465425923466	0.0113505180080387
SBP age-split (5 shifted groups)	SBP pre-treatment (age <50)	rs200799048	4	6917871	0.0143823456019163	0.0105740041259226
SBP age-split (5 shifted groups)	SBP pre-treatment (age <50)	rs112153735	4	13844976	-0.0146134989336133	0.0098789062895169
SBP age-split (5 shifted groups)	SBP pre-treatment (age <50)	rs113756144	4	15535707	-0.0151673080399632	0.0111578024524342
SBP age-split (5 shifted groups)	SBP pre-treatment (age <50)	rs150375430	4	21295183	0.0142757212743163	0.0103213243800158
SBP age-split (5 shifted groups)	SBP pre-treatment (age <50)	rs114246322	4	26597828	-0.0144048733636736	0.0104719192857332
SBP age-split (5 shifted groups)	SBP pre-treatment (age <50)	rs188731275	4	28288535	-0.0146318133920431	0.0119950215062455
SBP age-split (5 shifted groups)	SBP pre-treatment (age <50)	rs6858144	4	30167370	0.0153685929253697	0.0091172782798638
SBP age-split (5 shifted groups)	SBP pre-treatment (age <50)	rs192270303	4	30907923	-0.0140798455104231	0.0117047697776487
SBP age-split (5 shifted groups)	SBP pre-treatment (age <50)	rs191783848	4	34445908	-0.0149949342012405	0.0092228281424396
SBP age-split (5 shifted groups)	SBP pre-treatment (age <50)	rs188272163	4	35007437	0.0155292842537164	0.0090925680248195
SBP age-split (5 shifted groups)	SBP pre-treatment (age <50)	rs116824884	4	45215056	0.0148864025250077	0.0115249038724689
SBP age-split (5 shifted groups)	SBP pre-treatment (age <50)	rs73234208	4	55217709	0.0170696824789047	0.0031896334211248
SBP age-split (5 shifted groups)	SBP pre-treatment (age <50)	rs149075500	4	60531864	0.0160506553947925	0.0078225742402167
SBP age-split (5 shifted groups)	SBP pre-treatment (age <50)	rs116614267	4	61873199	0.0144141092896461	0.0095677558924676
SBP age-split (5 shifted groups)	SBP pre-treatment (age <50)	rs147886701	4	63687764	0.0151629690080881	0.0092654665400052
SBP age-split (5 shifted groups)	SBP pre-treatment (age <50)	rs189406860	4	67611140	0.0168036352843046	0.0064522358011642
SBP age-split (5 shifted groups)	SBP pre-treatment (age <50)	rs189500748	4	77693293	0.0148796094581484	0.0083209688330643
SBP age-split (5 shifted groups)	SBP pre-treatment (age <50)	rs114951960	4	82424430	-0.0146971279755234	0.0104568354727287
SBP age-split (5 shifted groups)	SBP pre-treatment (age <50)	rs116596174	4	83015510	0.0150221055373549	0.0102358563267335
SBP age-split (5 shifted groups)	SBP pre-treatment (age <50)	rs4235449	4	101210681	-0.0158419348299503	0.0132493266685481
SBP age-split (5 shifted groups)	SBP pre-treatment (age <50)	rs80251552	4	101245800	-0.0149133829399943	0.0191775302802378
SBP age-split (5 shifted groups)	SBP pre-treatment (age <50)	rs115489864	4	113299214	0.017136400565505	0.004193735674728
SBP age-split (5 shifted groups)	SBP pre-treatment (age <50)	rs77074652	4	121393871	-0.0177233032882213	0.0019994226250183
SBP age-split (5 shifted groups)	SBP pre-treatment (age <50)	rs145691903	4	124364002	0.0146786672994494	0.0122726751649901
SBP age-split (5 shifted groups)	SBP pre-treatment (age <50)	rs184866110	4	125889821	-0.0155789144337177	0.0091583745458968
SBP age-split (5 shifted groups)	SBP pre-treatment (age <50)	rs115936202	4	127603623	-0.015103536657989	0.0112105840731551
SBP age-split (5 shifted groups)	SBP pre-treatment (age <50)	rs141267094	4	129546402	0.0144983222708106	0.0102896660829916
SBP age-split (5 shifted groups)	SBP pre-treatment (age <50)	rs188848249	4	135704226	0.0141637064516544	0.0112119864399022
SBP age-split (5 shifted groups)	SBP pre-treatment (age <50)	rs13112670	4	146881777	-0.0166662689298391	0.0064521468406162
SBP age-split (5 shifted groups)	SBP pre-treatment (age <50)	rs138441783	4	154557259	0.0167371667921543	0.00650872763728
SBP age-split (5 shifted groups)	SBP pre-treatment (age <50)	rs112119449	4	156468422	-0.015572877600789	0.0098398894017884
SBP age-split (5 shifted groups)	SBP pre-treatment (age <50)	rs193165147	4	157355020	-0.0160310789942741	0.0081279438105248
SBP age-split (5 shifted groups)	SBP pre-treatment (age <50)	rs142389739	4	157830604	-0.0157046467065811	0.0114462595720469
SBP age-split (5 shifted groups)	SBP pre-treatment (age <50)	rs116607501	4	167968806	-0.0141341192647814	0.0110397420848116
SBP age-split (5 shifted groups)	SBP pre-treatment (age <50)	rs143800057	4	169744027	0.0151603324338793	0.0103129444854212
SBP age-split (5 shifted groups)	SBP pre-treatment (age <50)	rs182777897	4	171760186	0.0145978583022952	0.009169997166469
SBP age-split (5 shifted groups)	SBP pre-treatment (age <50)	rs183816956	4	172067406	0.0142636559903621	0.0110193581558557
SBP age-split (5 shifted groups)	SBP pre-treatment (age <50)	rs112418015	4	176588042	-0.0157859176397323	0.0089227138639861
SBP age-split (5 shifted groups)	SBP pre-treatment (age <50)	rs72713333	4	181111389	0.0144514003768563	0.0101636964949327
SBP age-split (5 shifted groups)	SBP pre-treatment (age <50)	SLC6A3	5	1419227	0.0166212823241949	0.0051342205653608
SBP age-split (5 shifted groups)	SBP pre-treatment (age <50)	rs75435498	5	2686112	-0.015274760313332	0.0093428629747758
SBP age-split (5 shifted groups)	SBP pre-treatment (age <50)	rs188591602	5	7089647	-0.0139423105865716	0.0121564492718605
SBP age-split (5 shifted groups)	SBP pre-treatment (age <50)	rs56316038	5	19478531	-0.0159185100346803	0.0069446567248309
SBP age-split (5 shifted groups)	SBP pre-treatment (age <50)	rs114232858	5	21439199	-0.0151110840961337	0.0105491736430218
SBP age-split (5 shifted groups)	SBP pre-treatment (age <50)	rs115134750	5	36579897	-0.015178938396275	0.0084504609339459
SBP age-split (5 shifted groups)	SBP pre-treatment (age <50)	rs140011565	5	42456991	0.014716612175107	0.0123164759677597
SBP age-split (5 shifted groups)	SBP pre-treatment (age <50)	rs140635348	5	51740018	-0.014631132595241	0.0098792109898414
SBP age-split (5 shifted groups)	SBP pre-treatment (age <50)	rs12657780	5	55773118	-0.0181075911968946	0.0019573829140704
SBP age-split (5 shifted groups)	SBP pre-treatment (age <50)	rs113138462	5	56079370	0.0170413739979267	0.0050896886337474
SBP age-split (5 shifted groups)	SBP pre-treatment (age <50)	rs189192527	5	59840925	0.0151679264381527	0.008230933386332
SBP age-split (5 shifted groups)	SBP pre-treatment (age <50)	rs79803714	5	60437370	-0.0165803544223308	0.0051984958311444
SBP age-split (5 shifted groups)	SBP pre-treatment (age <50)	rs139501275	5	60885865	0.0142654636874794	0.0115340408028306
SBP age-split (5 shifted groups)	SBP pre-treatment (age <50)	rs142381285	5	62371974	-0.0151248332113027	0.0105524510176328
SBP age-split (5 shifted groups)	SBP pre-treatment (age <50)	SREK1	5	65457621	0.0210022702813148	0.000293693493037
SBP age-split (5 shifted groups)	SBP pre-treatment (age <50)	rs10056138	5	65911289	-0.014941856265068	0.0112131139275889
SBP age-split (5 shifted groups)	SBP pre-treatment (age <50)	rs183664069	5	67552219	-0.0149338645860552	0.0082186242146639
SBP age-split (5 shifted groups)	SBP pre-treatment (age <50)	rs145265455	5	80869676	-0.0151186734437942	0.0098642087621322
SBP age-split (5 shifted groups)	SBP pre-treatment (age <50)	rs140429310	5	82983958	-0.0156507790088653	0.0079769156066137
SBP age-split (5 shifted groups)	SBP pre-treatment (age <50)	rs115381752	5	95811247	0.0181071814149618	0.0034698617618445
SBP age-split (5 shifted groups)	SBP pre-treatment (age <50)	rs182545422	5	104234377	0.0185769647359848	0.0290305527650525
SBP age-split (5 shifted groups)	SBP pre-treatment (age <50)	rs31611	5	108997116	0.0140952607616782	0.0142438735117535
SBP age-split (5 shifted groups)	SBP pre-treatment (age <50)	rs186363557	5	109313951	-0.0183869078755378	0.0016833857664822
SBP age-split (5 shifted groups)	SBP pre-treatment (age <50)	rs141438466	5	119573305	-0.0151496725156903	0.0092593804386102
SBP age-split (5 shifted groups)	SBP pre-treatment (age <50)	rs188663249	5	120999159	0.0147843174636363	0.0093450657522305
SBP age-split (5 shifted groups)	SBP pre-treatment (age <50)	rs186548377	5	127040965	0.0150914769619703	0.0082358004545015
SBP age-split (5 shifted groups)	SBP pre-treatment (age <50)	rs147062287	5	143158261	0.0147451534867286	0.0112308481544123
SBP age-split (5 shifted groups)	SBP pre-treatment (age <50)	rs147993859	5	145382436	0.0143568878993391	0.009850086285556
SBP age-split (5 shifted groups)	SBP pre-treatment (age <50)	rs11745767	5	154494263	-0.0159259382635355	0.0077267057644683
SBP age-split (5 shifted groups)	SBP pre-treatment (age <50)	rs190504988	5	158239380	0.0156786236912012	0.0063770032868923
SBP age-split (5 shifted groups)	SBP pre-treatment (age <50)	rs78897177	5	166221834	0.0148182911798357	0.0094097253496696
SBP age-split (5 shifted groups)	SBP pre-treatment (age <50)	rs6555806	5	167799162	-0.0143702467903494	0.0119701020831314
SBP age-split (5 shifted groups)	SBP pre-treatment (age <50)	rs149899050	5	170173772	-0.0151920989155769	0.0082018775213348
SBP age-split (5 shifted groups)	SBP pre-treatment (age <50)	rs62393871	5	170370327	0.0152814965695142	0.0075576176050292
SBP age-split (5 shifted groups)	SBP pre-treatment (age <50)	rs142350716	5	173706651	0.013738258741796	0.0131695868287047
SBP age-split (5 shifted groups)	SBP pre-treatment (age <50)	RGS14	5	176792220	0.0147890448570251	0.0096196849625517
SBP age-split (5 shifted groups)	SBP pre-treatment (age <50)	rs7761911	6	3902597	-0.0141909765079617	0.0104150271476332
SBP age-split (5 shifted groups)	SBP pre-treatment (age <50)	rs72811198	6	6941680	0.0174676831811666	0.004023939976151
SBP age-split (5 shifted groups)	SBP pre-treatment (age <50)	rs28763960	6	7568306	0.0150850731879472	0.0160354775302567
SBP age-split (5 shifted groups)	SBP pre-treatment (age <50)	rs144608289	6	11226105	-0.0150071550160646	0.0082388497295182
SBP age-split (5 shifted groups)	SBP pre-treatment (age <50)	rs141635197	6	11426267	-0.0152912884950637	0.0119124629217392
SBP age-split (5 shifted groups)	SBP pre-treatment (age <50)	rs189308261	6	12613764	-0.015012172050774	0.007873850904079
SBP age-split (5 shifted groups)	SBP pre-treatment (age <50)	rs114664730	6	16697814	-0.0152343893423676	0.0108068757114052
SBP age-split (5 shifted groups)	SBP pre-treatment (age <50)	rs115225403	6	16884030	0.0145794376730918	0.0119578030100616
SBP age-split (5 shifted groups)	SBP pre-treatment (age <50)	rs61393356	6	17264236	-0.0144025944173336	0.012276415103266
SBP age-split (5 shifted groups)	SBP pre-treatment (age <50)	rs16883400	6	20131236	0.0145174162462353	0.0113179808136259
SBP age-split (5 shifted groups)	SBP pre-treatment (age <50)	rs78914307	6	20412136	-0.0148672340437769	0.0106598958449644
SBP age-split (5 shifted groups)	SBP pre-treatment (age <50)	rs115370304	6	20909046	0.0167430154979228	0.008267511102088
SBP age-split (5 shifted groups)	SBP pre-treatment (age <50)	rs183450732	6	24317709	-0.0150164598599076	0.0078473014435651
SBP age-split (5 shifted groups)	SBP pre-treatment (age <50)	rs189330968	6	26205264	-0.014795402996242	0.0091835698476021
SBP age-split (5 shifted groups)	SBP pre-treatment (age <50)	RXRB	6	33164997	0.0162679739296436	0.0121725836735463
SBP age-split (5 shifted groups)	SBP pre-treatment (age <50)	rs77542152	6	33795191	-0.0168444775044918	0.0048388512500198
SBP age-split (5 shifted groups)	SBP pre-treatment (age <50)	rs140058564	6	33857807	-0.0150667754933238	0.0104612919165983
SBP age-split (5 shifted groups)	SBP pre-treatment (age <50)	rs76601921	6	40443325	0.0146256340667605	0.009560440743246
SBP age-split (5 shifted groups)	SBP pre-treatment (age <50)	rs41271269	6	41884700	-0.0146985771134495	0.0090744530678527
SBP age-split (5 shifted groups)	SBP pre-treatment (age <50)	rs150130805	6	44333700	-0.0168163068592548	0.0058925235118157
SBP age-split (5 shifted groups)	SBP pre-treatment (age <50)	rs141320319	6	46154024	0.0148320868611335	0.0129148511372711
SBP age-split (5 shifted groups)	SBP pre-treatment (age <50)	rs113346215	6	46401711	0.014439595863223	0.0127399089865958
SBP age-split (5 shifted groups)	SBP pre-treatment (age <50)	rs78226085	6	47727421	0.0163130145519971	0.0063143933898878
SBP age-split (5 shifted groups)	SBP pre-treatment (age <50)	rs78806456	6	49276695	-0.0164810493588447	0.0048284978015182
SBP age-split (5 shifted groups)	SBP pre-treatment (age <50)	rs186916863	6	63775442	0.0142244668677449	0.0121657458227356
SBP age-split (5 shifted groups)	SBP pre-treatment (age <50)	rs111573657	6	70001440	0.0143653210252523	0.0103953922272705
SBP age-split (5 shifted groups)	SBP pre-treatment (age <50)	rs147846735	6	71782646	-0.0186031628400087	0.0019565904502568
SBP age-split (5 shifted groups)	SBP pre-treatment (age <50)	rs150030063	6	78661649	-0.0153109328821301	0.0072566840467393
SBP age-split (5 shifted groups)	SBP pre-treatment (age <50)	rs2006999	6	94082008	-0.015993183478713	0.0269420401042035
SBP age-split (5 shifted groups)	SBP pre-treatment (age <50)	rs17688633	6	94085572	-0.0154643421992659	0.0435890134914092
SBP age-split (5 shifted groups)	SBP pre-treatment (age <50)	rs183328534	6	94322067	0.0149463340640068	0.0122676641648626
SBP age-split (5 shifted groups)	SBP pre-treatment (age <50)	rs112554699	6	94435373	-0.0178086012601852	0.0024779732046552
SBP age-split (5 shifted groups)	SBP pre-treatment (age <50)	rs117529636	6	96912845	-0.0145953381434082	0.0100279978588519
SBP age-split (5 shifted groups)	SBP pre-treatment (age <50)	rs187060514	6	97131744	0.0144246974959969	0.0107694300785262
SBP age-split (5 shifted groups)	SBP pre-treatment (age <50)	rs190963134	6	100514492	-0.0137119656428694	0.0122599157849194
SBP age-split (5 shifted groups)	SBP pre-treatment (age <50)	rs191417422	6	108956483	0.0146284671500325	0.0094845316089849
SBP age-split (5 shifted groups)	SBP pre-treatment (age <50)	rs72962989	6	119040896	0.0148531468585133	0.0096550272134047
SBP age-split (5 shifted groups)	SBP pre-treatment (age <50)	rs73541000	6	131859375	-0.0151651641353964	0.008868228878473
SBP age-split (5 shifted groups)	SBP pre-treatment (age <50)	rs112827243	6	149030947	0.015815507620573	0.0069742594967623
SBP age-split (5 shifted groups)	SBP pre-treatment (age <50)	rs9478826	6	151126447	0.0144856786355376	0.0112242199394172
SBP age-split (5 shifted groups)	SBP pre-treatment (age <50)	rs141886990	6	152100589	0.0143866203725337	0.0150222063149647
SBP age-split (5 shifted groups)	SBP pre-treatment (age <50)	rs181742089	6	153272598	0.0140237705782055	0.0111523210992013
SBP age-split (5 shifted groups)	SBP pre-treatment (age <50)	rs182679654	6	156589437	0.0150697343051433	0.0093791383948507
SBP age-split (5 shifted groups)	SBP pre-treatment (age <50)	rs73258248	7	803506	0.0141835613176226	0.0108980494298275
SBP age-split (5 shifted groups)	SBP pre-treatment (age <50)	rs117851746	7	1143511	0.0201461426913738	0.0003200704495511
SBP age-split (5 shifted groups)	SBP pre-treatment (age <50)	rs79188763	7	3499525	-0.0148658705875277	0.010382147462939
SBP age-split (5 shifted groups)	SBP pre-treatment (age <50)	rs145869496	7	15306199	0.017546271905303	0.0041229579652916
SBP age-split (5 shifted groups)	SBP pre-treatment (age <50)	rs187463096	7	18746687	-0.0150139387696981	0.009250592385486
SBP age-split (5 shifted groups)	SBP pre-treatment (age <50)	rs10252281	7	18984532	-0.0171228013932704	0.0049184089714062
SBP age-split (5 shifted groups)	SBP pre-treatment (age <50)	rs140896321	7	26257450	-0.0145574193447828	0.0123204418342633
SBP age-split (5 shifted groups)	SBP pre-treatment (age <50)	rs180744919	7	36796438	0.0150635009631514	0.0113840021655712
SBP age-split (5 shifted groups)	SBP pre-treatment (age <50)	rs12701528	7	36815279	-0.0160535853356122	0.0065426755554233
SBP age-split (5 shifted groups)	SBP pre-treatment (age <50)	ZMIZ2	7	44798828	0.014325788244605	0.0110620011407329
SBP age-split (5 shifted groups)	SBP pre-treatment (age <50)	rs117077342	7	50619227	0.015020664781332	0.009333527949414
SBP age-split (5 shifted groups)	SBP pre-treatment (age <50)	rs139242318	7	73805272	-0.0149205671623349	0.0084417719932631
SBP age-split (5 shifted groups)	SBP pre-treatment (age <50)	rs191630977	7	75523450	-0.0142749585211277	0.0124501343437894
SBP age-split (5 shifted groups)	SBP pre-treatment (age <50)	rs139688729	7	76541374	-0.0147298537194728	0.0116548057861218
SBP age-split (5 shifted groups)	SBP pre-treatment (age <50)	rs113041029	7	81204211	0.0172861870378255	0.0027495470354149
SBP age-split (5 shifted groups)	SBP pre-treatment (age <50)	rs117066835	7	83603844	-0.0157012455165386	0.0065009475845591
SBP age-split (5 shifted groups)	SBP pre-treatment (age <50)	rs187233180	7	83980637	0.0170076135545969	0.0056774587550822
SBP age-split (5 shifted groups)	SBP pre-treatment (age <50)	rs187037497	7	95064867	-0.0155708696693182	0.009626480968956
SBP age-split (5 shifted groups)	SBP pre-treatment (age <50)	rs117567484	7	95604331	-0.0155751006677746	0.0074740495363694
SBP age-split (5 shifted groups)	SBP pre-treatment (age <50)	rs142405459	7	100009439	-0.0141893615946173	0.0105043399321849
SBP age-split (5 shifted groups)	SBP pre-treatment (age <50)	rs55689103	7	103234202	-0.0145110106095671	0.0119179384027805
SBP age-split (5 shifted groups)	SBP pre-treatment (age <50)	rs117380356	7	103644812	0.0137302847579121	0.0123149325955198
SBP age-split (5 shifted groups)	SBP pre-treatment (age <50)	rs118006548	7	104417255	0.0152817443013191	0.0091175235310387
SBP age-split (5 shifted groups)	SBP pre-treatment (age <50)	rs193843	7	105583256	0.0173430237919092	0.0031934987250333
SBP age-split (5 shifted groups)	SBP pre-treatment (age <50)	rs59962319	7	109229694	-0.0146592771634459	0.0089914704220193
SBP age-split (5 shifted groups)	SBP pre-treatment (age <50)	rs117107656	7	114358800	-0.0160948783159255	0.0051523648274141
SBP age-split (5 shifted groups)	SBP pre-treatment (age <50)	rs150336637	7	118830025	-0.018008928745985	0.004196365314599
SBP age-split (5 shifted groups)	SBP pre-treatment (age <50)	rs139851768	7	118981960	-0.0149941863492131	0.0173487347069552
SBP age-split (5 shifted groups)	SBP pre-treatment (age <50)	rs111774133	7	122118471	0.0149860875681042	0.0082732131322643
SBP age-split (5 shifted groups)	SBP pre-treatment (age <50)	TAS2R16	7	122635256	0.0159757435321807	0.0065009541381811
SBP age-split (5 shifted groups)	SBP pre-treatment (age <50)	rs140105036	7	123739439	0.0140122584998607	0.0120042152670289
SBP age-split (5 shifted groups)	SBP pre-treatment (age <50)	LRRC4	7	127669642	0.016215831041336	0.0075038151701153
SBP age-split (5 shifted groups)	SBP pre-treatment (age <50)	rs139332194	7	128703259	-0.0151757206767797	0.0076809575285135
SBP age-split (5 shifted groups)	SBP pre-treatment (age <50)	rs34373448	7	130880487	0.0160743538290262	0.0090936184865183
SBP age-split (5 shifted groups)	SBP pre-treatment (age <50)	rs138618940	7	131454636	0.0137363439425826	0.0133872241438716
SBP age-split (5 shifted groups)	SBP pre-treatment (age <50)	rs144929209	7	136944954	-0.0154224596917629	0.0108783190181082
SBP age-split (5 shifted groups)	SBP pre-treatment (age <50)	rs78500274	7	138539759	0.0157343670725822	0.0074935446697778
SBP age-split (5 shifted groups)	SBP pre-treatment (age <50)	KDM7A	7	139830690	0.0228107906877994	2.1732865007723837e-05
SBP age-split (5 shifted groups)	SBP pre-treatment (age <50)	rs118064802	7	149055032	-0.0149717582389712	0.0120313335491506
SBP age-split (5 shifted groups)	SBP pre-treatment (age <50)	rs62491056	7	149089656	0.0142569104209542	0.0171867292565017
SBP age-split (5 shifted groups)	SBP pre-treatment (age <50)	rs3218409	7	152367438	-0.0168593507260084	0.0065465056600839
SBP age-split (5 shifted groups)	SBP pre-treatment (age <50)	rs141880223	7	153506487	0.0149670569226145	0.0104272368679923
SBP age-split (5 shifted groups)	SBP pre-treatment (age <50)	rs1151791	7	155630045	-0.0154360197484493	0.0069643909177272
SBP age-split (5 shifted groups)	SBP pre-treatment (age <50)	rs73171544	7	157847687	-0.0161477159708738	0.00633089889085
SBP age-split (5 shifted groups)	SBP pre-treatment (age <50)	rs113581593	7	158030619	-0.0149400169029831	0.0082760963802897
SBP age-split (5 shifted groups)	SBP pre-treatment (age <50)	rs28476639	8	873800	-0.0152342775836586	0.0113211167876986
SBP age-split (5 shifted groups)	SBP pre-treatment (age <50)	rs148799369	8	4802754	-0.0142370359972119	0.0122655432363792
SBP age-split (5 shifted groups)	SBP pre-treatment (age <50)	rs137959179	8	5509019	-0.0139829739928245	0.0123935590807035
SBP age-split (5 shifted groups)	SBP pre-treatment (age <50)	rs73189713	8	5667297	-0.0143751073628664	0.0105770648659193
SBP age-split (5 shifted groups)	SBP pre-treatment (age <50)	rs116973239	8	6015987	0.0155819347128272	0.0078285835951765
SBP age-split (5 shifted groups)	SBP pre-treatment (age <50)	rs145604429	8	6117726	-0.0142728239297866	0.0120647233557017
SBP age-split (5 shifted groups)	SBP pre-treatment (age <50)	rs112550078	8	9257862	-0.0153299327939748	0.0104111917643698
SBP age-split (5 shifted groups)	SBP pre-treatment (age <50)	rs60581277	8	10516911	-0.014871185645461	0.0086839831513075
SBP age-split (5 shifted groups)	SBP pre-treatment (age <50)	rs78013868	8	15276856	0.0155285932123661	0.0116384915697623
SBP age-split (5 shifted groups)	SBP pre-treatment (age <50)	rs4831772	8	15714840	-0.0147813083603978	0.011122246789467
SBP age-split (5 shifted groups)	SBP pre-treatment (age <50)	rs184972832	8	19131390	0.0150202298536896	0.0091105181217431
SBP age-split (5 shifted groups)	SBP pre-treatment (age <50)	rs185026745	8	19271633	0.0141776939854025	0.011227833065082
SBP age-split (5 shifted groups)	SBP pre-treatment (age <50)	rs10503672	8	19987703	0.0143500370904803	0.0112591028552009
SBP age-split (5 shifted groups)	SBP pre-treatment (age <50)	rs186254146	8	20669138	0.0156068727374076	0.0084327793127872
SBP age-split (5 shifted groups)	SBP pre-treatment (age <50)	rs117543077	8	21925513	-0.0139545714482665	0.0125693666039493
SBP age-split (5 shifted groups)	SBP pre-treatment (age <50)	rs409235	8	28534122	0.0137191945686936	0.0123695379971711
SBP age-split (5 shifted groups)	SBP pre-treatment (age <50)	rs117089545	8	29096852	0.0163061898201704	0.0056692880722389
SBP age-split (5 shifted groups)	SBP pre-treatment (age <50)	rs185120443	8	29702489	-0.0151257421821355	0.0090982312365209
SBP age-split (5 shifted groups)	SBP pre-treatment (age <50)	rs145525717	8	29898327	0.0139357764273881	0.0122573441422451
SBP age-split (5 shifted groups)	SBP pre-treatment (age <50)	rs71512640	8	32432957	0.0143858464434742	0.0123040220368072
SBP age-split (5 shifted groups)	SBP pre-treatment (age <50)	rs4976896	8	37726465	0.0159071460366249	0.0082855030181197
SBP age-split (5 shifted groups)	SBP pre-treatment (age <50)	rs13267632	8	52094470	0.0168801490217447	0.0037754565045813
SBP age-split (5 shifted groups)	SBP pre-treatment (age <50)	rs183479487	8	64915708	0.0151097970083355	0.0085435796595587
SBP age-split (5 shifted groups)	SBP pre-treatment (age <50)	rs184109672	8	74910163	0.0142810977995395	0.0104856038752794
SBP age-split (5 shifted groups)	SBP pre-treatment (age <50)	rs138659390	8	89389332	-0.0143695399165153	0.0116333063891844
SBP age-split (5 shifted groups)	SBP pre-treatment (age <50)	rs10099611	8	96737128	-0.0175657998770475	0.0044607395989339
SBP age-split (5 shifted groups)	SBP pre-treatment (age <50)	rs138895898	8	96820962	0.0141252977773547	0.0132392214515479
SBP age-split (5 shifted groups)	SBP pre-treatment (age <50)	rs149307802	8	97953763	-0.014893333427608	0.0107156744881533
SBP age-split (5 shifted groups)	SBP pre-treatment (age <50)	rs185826029	8	103719131	-0.0147449914366006	0.0091758263865799
SBP age-split (5 shifted groups)	SBP pre-treatment (age <50)	rs72687122	8	118145607	-0.0168647766113281	0.0067620200114626
SBP age-split (5 shifted groups)	SBP pre-treatment (age <50)	rs111465239	8	118211380	0.014701310545206	0.0117242123886363
SBP age-split (5 shifted groups)	SBP pre-treatment (age <50)	rs62528283	8	122125834	-0.0150784328579902	0.0091664771752299
SBP age-split (5 shifted groups)	SBP pre-treatment (age <50)	rs28614058	8	126755126	0.0145407626405358	0.0176366378224807
SBP age-split (5 shifted groups)	SBP pre-treatment (age <50)	rs145902062	8	127105787	0.0193535014986991	0.001989199554753
SBP age-split (5 shifted groups)	SBP pre-treatment (age <50)	rs11777546	8	129311776	-0.0154101215302944	0.0106827930385734
SBP age-split (5 shifted groups)	SBP pre-treatment (age <50)	rs78897536	8	130598135	-0.0145206376910209	0.0115206724475054
SBP age-split (5 shifted groups)	SBP pre-treatment (age <50)	rs140002099	8	132938913	0.0148847345262765	0.0088591672788664
SBP age-split (5 shifted groups)	SBP pre-treatment (age <50)	rs112892337	8	135614553	-0.0145902121439576	0.0093403715161164
SBP age-split (5 shifted groups)	SBP pre-treatment (age <50)	rs190658133	8	138175494	0.0155660845339298	0.0068391236783616
SBP age-split (5 shifted groups)	SBP pre-treatment (age <50)	rs144258857	8	139540459	0.0138299530372023	0.0137738165076775
SBP age-split (5 shifted groups)	SBP pre-treatment (age <50)	rs139869321	8	141926292	-0.0161001663655042	0.0058096403089892
SBP age-split (5 shifted groups)	SBP pre-treatment (age <50)	rs7461353	8	142353946	-0.0161877460777759	0.0065138671807737
SBP age-split (5 shifted groups)	SBP pre-treatment (age <50)	rs141141182	8	142914555	0.0147060975432395	0.010374744087239
SBP age-split (5 shifted groups)	SBP pre-treatment (age <50)	rs144612022	8	143168611	0.0138342259451746	0.0122667923961413
SBP age-split (5 shifted groups)	SBP pre-treatment (age <50)	rs74667309	9	2024673	0.0161990486085414	0.0080739142790991
SBP age-split (5 shifted groups)	SBP pre-treatment (age <50)	rs117971984	9	2359264	-0.0141696697100996	0.01080655645779
SBP age-split (5 shifted groups)	SBP pre-treatment (age <50)	rs190440035	9	3794408	0.0166813433170318	0.0797929728978954
SBP age-split (5 shifted groups)	SBP pre-treatment (age <50)	rs60161001	9	3905270	0.0184071082621812	0.0116528177788072
SBP age-split (5 shifted groups)	SBP pre-treatment (age <50)	rs147062802	9	4103446	0.0167981665581464	0.0035452715935877
SBP age-split (5 shifted groups)	SBP pre-treatment (age <50)	rs77151299	9	4378597	0.0140827419236302	0.012262069735584
SBP age-split (5 shifted groups)	SBP pre-treatment (age <50)	rs140307404	9	8807219	-0.014829333871603	0.0120026210295102
SBP age-split (5 shifted groups)	SBP pre-treatment (age <50)	rs149006161	9	13306742	0.0158261228352785	0.0061432789568946
SBP age-split (5 shifted groups)	SBP pre-treatment (age <50)	rs2779509	9	14838860	0.0140516906976699	0.0122977551501844
SBP age-split (5 shifted groups)	SBP pre-treatment (age <50)	rs12376527	9	23498147	-0.0148699600249528	0.0091147565068486
SBP age-split (5 shifted groups)	SBP pre-treatment (age <50)	rs74952276	9	24648494	-0.0164691861718893	0.0052968402821809
SBP age-split (5 shifted groups)	SBP pre-treatment (age <50)	rs12378228	9	31749500	0.0152124240994453	0.0082850709500516
SBP age-split (5 shifted groups)	SBP pre-treatment (age <50)	rs138612621	9	32424253	0.0153757119551301	0.0070874221070733
SBP age-split (5 shifted groups)	SBP pre-treatment (age <50)	rs143595796	9	32638717	0.017607556656003	0.0041394045504857
SBP age-split (5 shifted groups)	SBP pre-treatment (age <50)	rs149069315	9	37026936	0.0139095112681388	0.0116830026845091
SBP age-split (5 shifted groups)	SBP pre-treatment (age <50)	rs186807269	9	37591485	-0.0149877406656742	0.009767029229367
SBP age-split (5 shifted groups)	SBP pre-treatment (age <50)	rs62569063	9	77756761	-0.0138626666739583	0.0129117709302263
SBP age-split (5 shifted groups)	SBP pre-treatment (age <50)	rs78449400	9	80976826	0.0155543349683284	0.0073819340141488
SBP age-split (5 shifted groups)	SBP pre-treatment (age <50)	rs72742700	9	82944111	-0.0139474738389253	0.0137819443182091
SBP age-split (5 shifted groups)	SBP pre-treatment (age <50)	rs80081623	9	83038041	0.0164975747466087	0.0100989018296591
SBP age-split (5 shifted groups)	SBP pre-treatment (age <50)	rs62576839	9	83964775	0.0153633821755647	0.0078917798866738
SBP age-split (5 shifted groups)	SBP pre-treatment (age <50)	rs117541593	9	97178404	0.0176199991255998	0.0061019676964055
SBP age-split (5 shifted groups)	SBP pre-treatment (age <50)	rs146485437	9	98931381	-0.0140649825334548	0.0121281689504215
SBP age-split (5 shifted groups)	SBP pre-treatment (age <50)	rs188314036	9	105759316	-0.0147704780101776	0.0138755120546259
SBP age-split (5 shifted groups)	SBP pre-treatment (age <50)	rs140418814	9	108619788	0.0153270699083805	0.0085762470339644
SBP age-split (5 shifted groups)	SBP pre-treatment (age <50)	rs4743023	9	109540851	-0.0166851729154586	0.0065008961233767
SBP age-split (5 shifted groups)	SBP pre-treatment (age <50)	rs79672401	9	109642180	-0.0144884763285517	0.0131424925460692
SBP age-split (5 shifted groups)	SBP pre-treatment (age <50)	rs187440405	9	115898088	0.0174975842237472	0.0024505503377793
SBP age-split (5 shifted groups)	SBP pre-treatment (age <50)	rs143968510	9	117173227	0.0159952044486999	0.006992842273789
SBP age-split (5 shifted groups)	SBP pre-treatment (age <50)	rs117292721	9	117378808	-0.014022515155375	0.0116632799509275
SBP age-split (5 shifted groups)	SBP pre-treatment (age <50)	rs141552479	9	123289296	0.0174180753529071	0.0032050313504397
SBP age-split (5 shifted groups)	SBP pre-treatment (age <50)	rs143118108	9	135435558	0.0159565284848213	0.0080594404119327
SBP age-split (5 shifted groups)	SBP pre-treatment (age <50)	rs76392710	9	136016801	0.0150515846908092	0.0078729316576814
SBP age-split (5 shifted groups)	SBP pre-treatment (age <50)	rs151286650	9	136888124	0.0150530626997351	0.0091735769121714
SBP age-split (5 shifted groups)	SBP pre-treatment (age <50)	rs116860779	10	4794163	0.0152152078226208	0.0075552264839538
SBP age-split (5 shifted groups)	SBP pre-treatment (age <50)	rs117729515	10	14136185	-0.0139128761366009	0.0127144491264017
SBP age-split (5 shifted groups)	SBP pre-treatment (age <50)	rs141335014	10	18491350	-0.0155112724751234	0.0108906998399829
SBP age-split (5 shifted groups)	SBP pre-treatment (age <50)	rs2799573	10	18601928	0.0187643766403198	0.0034528250831213
SBP age-split (5 shifted groups)	SBP pre-treatment (age <50)	rs79214352	10	22507489	0.0171660296618938	0.0064673385463617
SBP age-split (5 shifted groups)	SBP pre-treatment (age <50)	rs1414992	10	33788096	-0.0138537446036934	0.0424194507825921
SBP age-split (5 shifted groups)	SBP pre-treatment (age <50)	rs12357641	10	33845275	0.0160703957080841	0.0182051664217363
SBP age-split (5 shifted groups)	SBP pre-treatment (age <50)	rs2505646	10	44192298	-0.0152660505846142	0.010406953459024
SBP age-split (5 shifted groups)	SBP pre-treatment (age <50)	rs78380167	10	44454650	0.0160644818097352	0.0093186108066744
SBP age-split (5 shifted groups)	SBP pre-treatment (age <50)	rs185930868	10	63294288	0.0187870487570762	0.0009890079832776
SBP age-split (5 shifted groups)	SBP pre-treatment (age <50)	rs2944540	10	64369924	-0.014218321070075	0.0114367983602072
SBP age-split (5 shifted groups)	SBP pre-treatment (age <50)	rs149407355	10	72418136	0.0166114512830972	0.0048019368588393
SBP age-split (5 shifted groups)	SBP pre-treatment (age <50)	rs77724565	10	78319429	0.0158389490097761	0.0100252926577283
SBP age-split (5 shifted groups)	SBP pre-treatment (age <50)	rs192276483	10	91958400	-0.015028185211122	0.0080644814013578
SBP age-split (5 shifted groups)	SBP pre-treatment (age <50)	rs117361120	10	92586779	-0.0182232595980167	0.0023471149612499
SBP age-split (5 shifted groups)	SBP pre-treatment (age <50)	rs191460650	10	94648316	0.0151962265372276	0.0079066276150661
SBP age-split (5 shifted groups)	SBP pre-treatment (age <50)	rs148470280	10	95778742	0.0149825019761919	0.0120402652906753
SBP age-split (5 shifted groups)	SBP pre-treatment (age <50)	rs149279168	10	102299844	0.0153922280296683	0.0085934384253425
SBP age-split (5 shifted groups)	SBP pre-treatment (age <50)	rs180719864	10	105675736	0.0182895958423614	0.0012383942285909
SBP age-split (5 shifted groups)	SBP pre-treatment (age <50)	rs142231358	10	107715231	-0.014899238012731	0.0105753635171168
SBP age-split (5 shifted groups)	SBP pre-treatment (age <50)	rs11575622	10	115314774	0.0150330234318971	0.0106798999943808
SBP age-split (5 shifted groups)	SBP pre-treatment (age <50)	rs190086441	10	115903892	0.0159733686596155	0.0054420706188318
SBP age-split (5 shifted groups)	SBP pre-treatment (age <50)	rs41288004	10	123844670	0.0160070806741714	0.0064681866448709
SBP age-split (5 shifted groups)	SBP pre-treatment (age <50)	HMX2	10	124908913	0.0197174940258264	0.0021812358289415
SBP age-split (5 shifted groups)	SBP pre-treatment (age <50)	rs72834813	10	125176603	0.0158363692462444	0.0086879771957178
SBP age-split (5 shifted groups)	SBP pre-treatment (age <50)	rs7079561	10	128153755	0.0138022219762206	0.0123072091215069
SBP age-split (5 shifted groups)	SBP pre-treatment (age <50)	rs139981803	10	132416167	0.0146839786320924	0.0104009206906158
SBP age-split (5 shifted groups)	SBP pre-treatment (age <50)	rs116843451	10	133127346	-0.017411895096302	0.0030108716028905
SBP age-split (5 shifted groups)	SBP pre-treatment (age <50)	rs933181	11	3026570	-0.0151101630181074	0.0082244046064825
SBP age-split (5 shifted groups)	SBP pre-treatment (age <50)	rs191187675	11	6948224	-0.0143558494746685	0.0099108985070653
SBP age-split (5 shifted groups)	SBP pre-treatment (age <50)	rs150537264	11	16796691	0.0138693628832697	0.012251520239049
SBP age-split (5 shifted groups)	SBP pre-treatment (age <50)	rs192570076	11	22115389	0.0148336067795753	0.0115218471567141
SBP age-split (5 shifted groups)	SBP pre-treatment (age <50)	rs185153638	11	26815394	-0.0141593227162957	0.0113569063466754
SBP age-split (5 shifted groups)	SBP pre-treatment (age <50)	rs375483469	11	26972331	-0.0154952155426144	0.0101758283232465
SBP age-split (5 shifted groups)	SBP pre-treatment (age <50)	rs11032245	11	33393344	-0.0145865175873041	0.0112664791456123
SBP age-split (5 shifted groups)	SBP pre-treatment (age <50)	rs34766964	11	33451968	-0.0153970625251531	0.0077332957136306
SBP age-split (5 shifted groups)	SBP pre-treatment (age <50)	rs140295618	11	34632958	-0.0139235500246286	0.0116452167303352
SBP age-split (5 shifted groups)	SBP pre-treatment (age <50)	rs1923295	11	35442608	0.0191488936543464	0.0010433863039846
SBP age-split (5 shifted groups)	SBP pre-treatment (age <50)	rs139159836	11	41734113	0.0148317506536841	0.0110726608147737
SBP age-split (5 shifted groups)	SBP pre-treatment (age <50)	rs79207956	11	43315595	0.0168264675885438	0.4030192724187166
SBP age-split (5 shifted groups)	SBP pre-treatment (age <50)	rs184011248	11	44531543	-0.0158370286226272	0.0065179991042283
SBP age-split (5 shifted groups)	SBP pre-treatment (age <50)	rs143486923	11	58495813	0.0171231515705585	0.0038094754507437
SBP age-split (5 shifted groups)	SBP pre-treatment (age <50)	rs117874826	11	64027666	0.0156255904585123	0.0073905907613239
SBP age-split (5 shifted groups)	SBP pre-treatment (age <50)	rs116960380	11	69234963	0.017432203516364	0.0064251631384153
SBP age-split (5 shifted groups)	SBP pre-treatment (age <50)	rs78644160	11	69316514	-0.0166720729321241	0.0082475834029299
SBP age-split (5 shifted groups)	SBP pre-treatment (age <50)	rs186358694	11	69525645	0.0156312361359596	0.0078221779421769
SBP age-split (5 shifted groups)	SBP pre-treatment (age <50)	rs149493544	11	75025857	-0.0151258092373609	0.0088484361758814
SBP age-split (5 shifted groups)	SBP pre-treatment (age <50)	rs192315727	11	76122967	0.0144340377300977	0.0100252678408525
SBP age-split (5 shifted groups)	SBP pre-treatment (age <50)	rs142636291	11	85576209	0.0143779404461383	0.0110211605719166
SBP age-split (5 shifted groups)	SBP pre-treatment (age <50)	rs79958944	11	86584876	0.0138790858909487	0.0118299676576466
SBP age-split (5 shifted groups)	SBP pre-treatment (age <50)	rs143162588	11	93218451	-0.0170016642659902	0.0041435432994538
SBP age-split (5 shifted groups)	SBP pre-treatment (age <50)	rs76655861	11	95161659	-0.0159358941018581	0.0056059188753526
SBP age-split (5 shifted groups)	SBP pre-treatment (age <50)	rs117879297	11	95481972	0.0150396171957254	0.0085063986071248
SBP age-split (5 shifted groups)	SBP pre-treatment (age <50)	rs117282106	11	97118772	0.0137091409415006	0.0123165289750776
SBP age-split (5 shifted groups)	SBP pre-treatment (age <50)	rs147137303	11	99923669	-0.0145335281267762	0.0131007558543714
SBP age-split (5 shifted groups)	SBP pre-treatment (age <50)	rs73005719	11	100619194	0.0145705332979559	0.0104597740228491
SBP age-split (5 shifted groups)	SBP pre-treatment (age <50)	rs142953208	11	100908309	-0.017729228362441	0.003470406481088
SBP age-split (5 shifted groups)	SBP pre-treatment (age <50)	rs118052233	11	112300461	0.0139292702078819	0.0114925848116305
SBP age-split (5 shifted groups)	SBP pre-treatment (age <50)	rs146038976	11	112800853	-0.0144961271435022	0.0120739086413995
SBP age-split (5 shifted groups)	SBP pre-treatment (age <50)	rs72995586	11	113167248	-0.0158351510763168	0.0064712403815435
SBP age-split (5 shifted groups)	SBP pre-treatment (age <50)	rs189090329	11	119304188	-0.0180708803236484	0.0023507383123312
SBP age-split (5 shifted groups)	SBP pre-treatment (age <50)	rs116932343	11	123056220	-0.0155059499666094	0.008633945851516
SBP age-split (5 shifted groups)	SBP pre-treatment (age <50)	rs375174306	11	124869867	-0.014498708769679	0.0104023784002513
SBP age-split (5 shifted groups)	SBP pre-treatment (age <50)	rs113884081	11	125781403	0.0151849528774619	0.0078332396443094
SBP age-split (5 shifted groups)	SBP pre-treatment (age <50)	rs148823592	11	126067528	0.017292633652687	0.0043071714063551
SBP age-split (5 shifted groups)	SBP pre-treatment (age <50)	rs112127853	11	131369768	-0.0141633618623018	0.0112023049981078
SBP age-split (5 shifted groups)	SBP pre-treatment (age <50)	rs188275388	11	132135871	-0.0150040229782462	0.0082880866841997
SBP age-split (5 shifted groups)	SBP pre-treatment (age <50)	rs147358365	11	133791783	0.0146481236442923	0.0109422259618368
SBP age-split (5 shifted groups)	SBP pre-treatment (age <50)	rs137925306	12	2505564	0.0166568551212549	0.005387211811774
SBP age-split (5 shifted groups)	SBP pre-treatment (age <50)	rs76961863	12	4898574	0.0141311436891555	0.0120370093130386
SBP age-split (5 shifted groups)	SBP pre-treatment (age <50)	rs141206443	12	5600070	0.0205520875751972	0.0003544698893458
SBP age-split (5 shifted groups)	SBP pre-treatment (age <50)	rs116898323	12	6503354	0.0154870226979255	0.0073945838032708
SBP age-split (5 shifted groups)	SBP pre-treatment (age <50)	rs148261868	12	8114875	0.0141869010403752	0.0114970143267725
SBP age-split (5 shifted groups)	SBP pre-treatment (age <50)	rs61923871	12	8171738	-0.0144975548610091	0.0115079417085249
SBP age-split (5 shifted groups)	SBP pre-treatment (age <50)	rs190413973	12	9523081	-0.0164222214370965	0.0053671403708132
SBP age-split (5 shifted groups)	SBP pre-treatment (age <50)	rs73062123	12	10727008	0.0152767393738031	0.0073802688652087
SBP age-split (5 shifted groups)	SBP pre-treatment (age <50)	rs140831687	12	10885604	0.0146572738885879	0.0103861271855626
SBP age-split (5 shifted groups)	SBP pre-treatment (age <50)	rs188951203	12	15748019	0.0170397777110338	0.0039673991400397
SBP age-split (5 shifted groups)	SBP pre-treatment (age <50)	rs35668443	12	15972117	-0.0148460799828171	0.0091269004112938
SBP age-split (5 shifted groups)	SBP pre-treatment (age <50)	rs183382177	12	16222503	-0.0151363825425505	0.0087189608484261
SBP age-split (5 shifted groups)	SBP pre-treatment (age <50)	rs186855503	12	17937180	-0.0154062733054161	0.0102826419964002
SBP age-split (5 shifted groups)	SBP pre-treatment (age <50)	rs117825583	12	19871599	-0.0146745173260569	0.0094275683237116
SBP age-split (5 shifted groups)	SBP pre-treatment (age <50)	PDE3A	12	20679747	0.0145015930756926	0.0097870228110206
SBP age-split (5 shifted groups)	SBP pre-treatment (age <50)	rs182458433	12	29406990	-0.0175576023757457	0.0022068914452112
SBP age-split (5 shifted groups)	SBP pre-treatment (age <50)	rs79453581	12	40256209	-0.0155671704560518	0.0089443541110699
SBP age-split (5 shifted groups)	SBP pre-treatment (age <50)	rs36005779	12	41024124	0.0146510601043701	0.0095516281172656
SBP age-split (5 shifted groups)	SBP pre-treatment (age <50)	rs61927719	12	47584314	0.0166364517062902	0.0077943613583088
SBP age-split (5 shifted groups)	SBP pre-treatment (age <50)	rs1126930	12	49399132	0.0168441366404294	0.0041419844693569
SBP age-split (5 shifted groups)	SBP pre-treatment (age <50)	rs139270780	12	51830181	-0.0148579310625791	0.0093629118063496
SBP age-split (5 shifted groups)	SBP pre-treatment (age <50)	rs117778590	12	69882045	-0.0144326295703649	0.0096329409637459
SBP age-split (5 shifted groups)	SBP pre-treatment (age <50)	rs149900209	12	71760508	0.0143540576100349	0.0118358855170039
SBP age-split (5 shifted groups)	SBP pre-treatment (age <50)	rs142153548	12	74677683	0.0158781595528125	0.0065160486378127
SBP age-split (5 shifted groups)	SBP pre-treatment (age <50)	rs145870786	12	74753926	-0.014102111570537	0.0131448091739187
SBP age-split (5 shifted groups)	SBP pre-treatment (age <50)	rs182773062	12	80336814	-0.016802379861474	0.0034643280674823
SBP age-split (5 shifted groups)	SBP pre-treatment (age <50)	rs192662417	12	86135459	0.0171454697847366	0.0031975878209236
SBP age-split (5 shifted groups)	SBP pre-treatment (age <50)	rs112920525	12	92596231	-0.0147100742906332	0.0101763826487602
SBP age-split (5 shifted groups)	SBP pre-treatment (age <50)	rs149360211	12	93081342	0.0176932010799646	0.2354748455924657
SBP age-split (5 shifted groups)	SBP pre-treatment (age <50)	rs77444327	12	93325422	-0.0143770147114992	0.0103607006203871
SBP age-split (5 shifted groups)	SBP pre-treatment (age <50)	rs150146094	12	96109214	0.0170189328491687	0.004898969078988
SBP age-split (5 shifted groups)	SBP pre-treatment (age <50)	rs146291862	12	100089424	0.0151006644591689	0.009695828857404
SBP age-split (5 shifted groups)	SBP pre-treatment (age <50)	rs61945074	12	101633743	0.0150330811738967	0.0089345830097149
SBP age-split (5 shifted groups)	SBP pre-treatment (age <50)	rs140320296	12	102649691	-0.015642749145627	0.0071984732617903
SBP age-split (5 shifted groups)	SBP pre-treatment (age <50)	STAB2	12	104070778	-0.0151805328205227	0.0077778454509915
SBP age-split (5 shifted groups)	SBP pre-treatment (age <50)	rs113543256	12	114902175	-0.0138710103929042	0.0117597753214462
SBP age-split (5 shifted groups)	SBP pre-treatment (age <50)	rs117401317	12	122638272	-0.0143643543124198	0.0130225149309393
SBP age-split (5 shifted groups)	SBP pre-treatment (age <50)	rs79295916	12	124983825	-0.0169612355530262	0.0041344696726687
SBP age-split (5 shifted groups)	SBP pre-treatment (age <50)	rs77963948	12	129002100	-0.0137787470594048	0.0119576099222623
SBP age-split (5 shifted groups)	SBP pre-treatment (age <50)	rs138421308	12	130000975	0.0193209908902645	0.0007229317302203
SBP age-split (5 shifted groups)	SBP pre-treatment (age <50)	rs146173771	12	131073554	0.0141709176823496	0.0109109155020046
SBP age-split (5 shifted groups)	SBP pre-treatment (age <50)	rs116964562	12	131864217	0.0140564162284135	0.0109760230533778
SBP age-split (5 shifted groups)	SBP pre-treatment (age <50)	rs145779636	12	132993702	0.0150778722018003	0.0112066438193388
SBP age-split (5 shifted groups)	SBP pre-treatment (age <50)	rs149936496	12	133357405	-0.0142605379223823	0.0153414779327949
SBP age-split (5 shifted groups)	SBP pre-treatment (age <50)	rs117141670	13	20263686	0.0145348580554127	0.0114369443865364
SBP age-split (5 shifted groups)	SBP pre-treatment (age <50)	rs79098540	13	22988735	0.0146810477599501	0.011611341005506
SBP age-split (5 shifted groups)	SBP pre-treatment (age <50)	rs118068181	13	27636720	-0.0159308314323425	0.0082568568974002
SBP age-split (5 shifted groups)	SBP pre-treatment (age <50)	rs148357258	13	29139142	0.0138500053435564	0.0120086053816075
SBP age-split (5 shifted groups)	SBP pre-treatment (age <50)	rs117648533	13	30725413	-0.0170721225440502	0.005344703945393
SBP age-split (5 shifted groups)	SBP pre-treatment (age <50)	rs145560116	13	31375183	-0.0150122391059994	0.0104020744386811
SBP age-split (5 shifted groups)	SBP pre-treatment (age <50)	rs139118068	13	35341083	-0.0139850471168756	0.0115537166053279
SBP age-split (5 shifted groups)	SBP pre-treatment (age <50)	rs142715540	13	37916718	0.0143981948494911	0.0114922195462684
SBP age-split (5 shifted groups)	SBP pre-treatment (age <50)	rs144785388	13	40286025	0.0138674210757017	0.0117470979701146
SBP age-split (5 shifted groups)	SBP pre-treatment (age <50)	rs12864000	13	53477984	-0.0177102833986282	0.0075183412137455
SBP age-split (5 shifted groups)	SBP pre-treatment (age <50)	rs73483536	13	53839992	-0.0179524477571249	0.0043452432936709
SBP age-split (5 shifted groups)	SBP pre-treatment (age <50)	rs118057808	13	54405349	0.0155217293649911	0.0067695908048095
SBP age-split (5 shifted groups)	SBP pre-treatment (age <50)	rs71428238	13	57590004	-0.0155146662145853	0.0075367532984645
SBP age-split (5 shifted groups)	SBP pre-treatment (age <50)	rs17359460	13	64193024	0.014215181581676	0.0136213971083529
SBP age-split (5 shifted groups)	SBP pre-treatment (age <50)	rs71442692	13	66868773	-0.0142205758020281	0.0111600400694182
SBP age-split (5 shifted groups)	SBP pre-treatment (age <50)	rs142626208	13	67878092	-0.0145686091855168	0.0105806429262703
SBP age-split (5 shifted groups)	SBP pre-treatment (age <50)	rs138953768	13	77519654	-0.016838114708662	0.0062764511450074
SBP age-split (5 shifted groups)	SBP pre-treatment (age <50)	rs188461259	13	78577559	-0.0148898502811789	0.0090474921755696
SBP age-split (5 shifted groups)	SBP pre-treatment (age <50)	rs181870634	13	79175360	0.0150742642581462	0.0090311007604913
SBP age-split (5 shifted groups)	SBP pre-treatment (age <50)	rs72629565	13	86240042	-0.0138101065531373	0.0146686175060963
SBP age-split (5 shifted groups)	SBP pre-treatment (age <50)	rs61134783	13	95989927	0.0164046194404363	0.0063228594980451
SBP age-split (5 shifted groups)	SBP pre-treatment (age <50)	rs147196352	13	101436453	-0.015313982963562	0.0091297652540803
SBP age-split (5 shifted groups)	SBP pre-treatment (age <50)	rs181361607	13	103151785	-0.0150146391242742	0.0079811412642101
SBP age-split (5 shifted groups)	SBP pre-treatment (age <50)	rs111539575	13	104131320	-0.0152150718495249	0.0108751200882501
SBP age-split (5 shifted groups)	SBP pre-treatment (age <50)	rs183418486	13	110498045	0.0163725819438695	0.0320210522215346
SBP age-split (5 shifted groups)	SBP pre-treatment (age <50)	rs151134358	13	110601942	0.0157872755080461	0.0179151528220329
SBP age-split (5 shifted groups)	SBP pre-treatment (age <50)	rs140491482	13	114820847	-0.0150528280064463	0.0083880540371194
SBP age-split (5 shifted groups)	SBP pre-treatment (age <50)	rs45442799	14	21992122	0.0151348235085606	0.0077690098296725
SBP age-split (5 shifted groups)	SBP pre-treatment (age <50)	rs372607089	14	30365428	-0.0158572774380445	0.0061458293804051
SBP age-split (5 shifted groups)	SBP pre-treatment (age <50)	rs113487782	14	33368609	0.0163819752633571	0.4427221707321241
SBP age-split (5 shifted groups)	SBP pre-treatment (age <50)	rs927299	14	35841193	-0.0164621099829673	0.009957189262906
SBP age-split (5 shifted groups)	SBP pre-treatment (age <50)	rs11626493	14	36285929	-0.0148312374949455	0.0490727693822555
SBP age-split (5 shifted groups)	SBP pre-treatment (age <50)	rs150444085	14	37748872	-0.0160532537847757	0.0117006148331109
SBP age-split (5 shifted groups)	SBP pre-treatment (age <50)	rs117546996	14	40569328	-0.0149114849045872	0.0114414734561572
SBP age-split (5 shifted groups)	SBP pre-treatment (age <50)	rs183543003	14	41495521	0.0165219884365797	0.0066214338599216
SBP age-split (5 shifted groups)	SBP pre-treatment (age <50)	rs148218678	14	42506333	-0.0155827794224023	0.0078246026331797
SBP age-split (5 shifted groups)	SBP pre-treatment (age <50)	rs76562355	14	44461091	-0.014564337208867	0.0109483010913986
SBP age-split (5 shifted groups)	SBP pre-treatment (age <50)	rs76075649	14	53089649	-0.0159882809966802	0.0064629222440408
SBP age-split (5 shifted groups)	SBP pre-treatment (age <50)	rs145170417	14	54205868	0.0144301475957036	0.0098440207643583
SBP age-split (5 shifted groups)	SBP pre-treatment (age <50)	rs190047642	14	57815859	-0.0143923396244645	0.0111271994376792
SBP age-split (5 shifted groups)	SBP pre-treatment (age <50)	rs139864871	14	58148694	-0.0138080352917313	0.0130549013313556
SBP age-split (5 shifted groups)	SBP pre-treatment (age <50)	rs72712380	14	62002246	-0.0147726228460669	0.0089321336063122
SBP age-split (5 shifted groups)	SBP pre-treatment (age <50)	rs79538407	14	66237966	-0.0152842160314321	0.0149508724650758
SBP age-split (5 shifted groups)	SBP pre-treatment (age <50)	rs7150363	14	66304374	0.017556669190526	0.0041342467829388
SBP age-split (5 shifted groups)	SBP pre-treatment (age <50)	rs10145181	14	67962497	0.0142243690788745	0.0136607162045865
SBP age-split (5 shifted groups)	SBP pre-treatment (age <50)	rs117700186	14	72594955	0.0156428292393684	0.0091619445973417
SBP age-split (5 shifted groups)	SBP pre-treatment (age <50)	rs150154598	14	82689512	-0.0137640498578548	0.0120184320491308
SBP age-split (5 shifted groups)	SBP pre-treatment (age <50)	rs138291769	14	85605438	0.0154290422797203	0.0088515178353905
SBP age-split (5 shifted groups)	SBP pre-treatment (age <50)	rs28361881	14	89435141	0.0149283297359943	0.0099139405264591
SBP age-split (5 shifted groups)	SBP pre-treatment (age <50)	rs117835497	14	92242144	0.0139026595279574	0.0123955601594195
SBP age-split (5 shifted groups)	SBP pre-treatment (age <50)	rs35990870	14	92701269	0.0157602466642856	0.0087531113577398
SBP age-split (5 shifted groups)	SBP pre-treatment (age <50)	rs75884929	14	95178312	0.0173033662140369	0.0036772565293192
SBP age-split (5 shifted groups)	SBP pre-treatment (age <50)	rs139021441	14	95807332	0.016260839998722	0.0069345629893513
SBP age-split (5 shifted groups)	SBP pre-treatment (age <50)	rs145528976	14	97541115	-0.0144171090796589	0.0115205767673906
SBP age-split (5 shifted groups)	SBP pre-treatment (age <50)	rs72694250	14	97543107	0.0170165598392486	0.0033602550848168
SBP age-split (5 shifted groups)	SBP pre-treatment (age <50)	EML1	14	100306213	0.0155384540557861	0.0066983660993214
SBP age-split (5 shifted groups)	SBP pre-treatment (age <50)	rs182487848	14	102536877	0.0141430888324975	0.0120817095859951
SBP age-split (5 shifted groups)	SBP pre-treatment (age <50)	rs147081099	14	102615614	-0.0149599090218544	0.009150065941529
SBP age-split (5 shifted groups)	SBP pre-treatment (age <50)	rs139813670	15	22974473	0.0157125145196914	0.0063901272029271
SBP age-split (5 shifted groups)	SBP pre-treatment (age <50)	rs79592284	15	26033003	-0.0143120680004358	0.0122627564967437
SBP age-split (5 shifted groups)	SBP pre-treatment (age <50)	rs62000215	15	31184858	-0.0173868183046579	0.0045160000018024
SBP age-split (5 shifted groups)	SBP pre-treatment (age <50)	rs141742503	15	40102708	0.0149634294211864	0.0096874845673746
SBP age-split (5 shifted groups)	SBP pre-treatment (age <50)	rs75237170	15	40911068	-0.0183129329234361	0.0012414301820422
SBP age-split (5 shifted groups)	SBP pre-treatment (age <50)	rs78021737	15	43474216	0.014877182431519	0.0117504576640354
SBP age-split (5 shifted groups)	SBP pre-treatment (age <50)	rs784417	15	49013011	-0.0153093580156564	0.0073321098540874
SBP age-split (5 shifted groups)	SBP pre-treatment (age <50)	rs117246747	15	55523386	-0.014429498463869	0.011660728771515
SBP age-split (5 shifted groups)	SBP pre-treatment (age <50)	rs117639476	15	63756371	-0.0139018949121236	0.0125584973992998
SBP age-split (5 shifted groups)	SBP pre-treatment (age <50)	HEXA	15	72652296	0.0140707762911915	0.012016262611954
SBP age-split (5 shifted groups)	SBP pre-treatment (age <50)	rs80249547	15	76128057	-0.0156944096088409	0.0074983580536241
SBP age-split (5 shifted groups)	SBP pre-treatment (age <50)	rs145648269	15	81547598	0.014321974478662	0.0103133293544989
SBP age-split (5 shifted groups)	SBP pre-treatment (age <50)	rs4778090	15	93609617	-0.0157923828810453	0.0062121469776448
SBP age-split (5 shifted groups)	SBP pre-treatment (age <50)	rs147859122	15	95287730	-0.0141294337809085	0.0112167792253421
SBP age-split (5 shifted groups)	SBP pre-treatment (age <50)	rs28703750	15	98574853	0.0157004557549953	0.008296347445983
SBP age-split (5 shifted groups)	SBP pre-treatment (age <50)	rs117739084	15	98929279	0.0142976222559809	0.0116837288397087
SBP age-split (5 shifted groups)	SBP pre-treatment (age <50)	ALDH1A3	15	101437375	0.0157036408782005	0.0080613665139514
SBP age-split (5 shifted groups)	SBP pre-treatment (age <50)	rs142510550	16	3355865	-0.0141342571005225	0.0114328161188392
SBP age-split (5 shifted groups)	SBP pre-treatment (age <50)	rs188395370	16	7933239	-0.0138957258313894	0.0115258849794802
SBP age-split (5 shifted groups)	SBP pre-treatment (age <50)	rs138834530	16	9226914	-0.0164868514984846	0.0072527348068602
SBP age-split (5 shifted groups)	SBP pre-treatment (age <50)	rs188283796	16	12138208	0.0154719399288296	0.0078160183860025
SBP age-split (5 shifted groups)	SBP pre-treatment (age <50)	rs139812236	16	12138387	0.0164704378694295	0.005053321177565
SBP age-split (5 shifted groups)	SBP pre-treatment (age <50)	rs150742650	16	18976613	-0.0141977090388536	0.0112028830102881
SBP age-split (5 shifted groups)	SBP pre-treatment (age <50)	rs150081568	16	23021207	0.0150746321305632	0.0082577376672195
SBP age-split (5 shifted groups)	SBP pre-treatment (age <50)	rs190057668	16	24752325	0.0142686711624264	0.0117035556541243
SBP age-split (5 shifted groups)	SBP pre-treatment (age <50)	rs183664114	16	25751420	0.0170575566589832	0.0041252785133046
SBP age-split (5 shifted groups)	SBP pre-treatment (age <50)	rs76328818	16	27017412	0.0164452567696571	0.0082215495876085
SBP age-split (5 shifted groups)	SBP pre-treatment (age <50)	rs116870907	16	50953653	-0.0145856263116002	0.00949400843961
SBP age-split (5 shifted groups)	SBP pre-treatment (age <50)	rs76099643	16	51447642	0.0139032853767275	0.0117066153219401
SBP age-split (5 shifted groups)	SBP pre-treatment (age <50)	rs8060591	16	52857092	-0.0167867820709943	0.0046664708691591
SBP age-split (5 shifted groups)	SBP pre-treatment (age <50)	rs137996499	16	53850614	0.0144302425906062	0.0105371800383663
SBP age-split (5 shifted groups)	SBP pre-treatment (age <50)	rs117677603	16	54449170	-0.0145150972530245	0.0102760445513673
SBP age-split (5 shifted groups)	SBP pre-treatment (age <50)	rs10163253	16	54670128	0.0147406822070479	0.0097106388050535
SBP age-split (5 shifted groups)	SBP pre-treatment (age <50)	rs72788190	16	58452271	-0.0195443574339151	0.0004576633521819
SBP age-split (5 shifted groups)	SBP pre-treatment (age <50)	rs140823157	16	60193809	0.0146461836993694	0.0098939499337798
SBP age-split (5 shifted groups)	SBP pre-treatment (age <50)	rs62047964	16	70729954	0.0174185279756784	0.002447033833528
SBP age-split (5 shifted groups)	SBP pre-treatment (age <50)	rs138581197	16	76916701	0.0159417316317558	0.0088389623315186
SBP age-split (5 shifted groups)	SBP pre-treatment (age <50)	rs150618650	16	79572502	-0.0141083151102066	0.0110466832851595
SBP age-split (5 shifted groups)	SBP pre-treatment (age <50)	rs140211052	16	82110309	0.0140896076336503	0.0116578003085951
SBP age-split (5 shifted groups)	SBP pre-treatment (age <50)	rs76494924	16	83677391	-0.01885318569839	0.0010323501138029
SBP age-split (5 shifted groups)	SBP pre-treatment (age <50)	rs187309257	17	781980	0.0149243948981165	0.0114900205600308
SBP age-split (5 shifted groups)	SBP pre-treatment (age <50)	rs72819574	17	2183849	0.0158033575862646	0.0069782762315679
SBP age-split (5 shifted groups)	SBP pre-treatment (age <50)	rs143771447	17	3094258	0.014373323880136	0.0103101516795079
SBP age-split (5 shifted groups)	SBP pre-treatment (age <50)	rs117634650	17	4216715	-0.0154473455622792	0.0082591821134652
SBP age-split (5 shifted groups)	SBP pre-treatment (age <50)	rs117342306	17	6154674	0.0145700890570878	0.0102879148762705
SBP age-split (5 shifted groups)	SBP pre-treatment (age <50)	rs139455141	17	6985174	0.0168688409030437	0.0035228001024814
SBP age-split (5 shifted groups)	SBP pre-treatment (age <50)	rs138084644	17	7950826	-0.0159275662153959	0.0071951165123424
SBP age-split (5 shifted groups)	SBP pre-treatment (age <50)	rs61759652	17	8794009	-0.0153547236695885	0.0077442111985081
SBP age-split (5 shifted groups)	SBP pre-treatment (age <50)	rs144691823	17	11316655	0.0200845841318368	0.0008795796525846
SBP age-split (5 shifted groups)	SBP pre-treatment (age <50)	rs12939874	17	14406988	0.0139582809060812	0.0122708027049628
SBP age-split (5 shifted groups)	SBP pre-treatment (age <50)	rs77732314	17	15003347	-0.0144634097814559	0.0094133225577109
SBP age-split (5 shifted groups)	SBP pre-treatment (age <50)	rs76188347	17	25829922	0.0184468533843755	0.0017461446343045
SBP age-split (5 shifted groups)	SBP pre-treatment (age <50)	rs141896799	17	26312403	-0.0157440714538097	0.0065451266379228
SBP age-split (5 shifted groups)	SBP pre-treatment (age <50)	rs146838201	17	31326757	-0.0142573062330484	0.012401460018248
SBP age-split (5 shifted groups)	SBP pre-treatment (age <50)	rs78439158	17	32111368	-0.013928978703916	0.011520334127428
SBP age-split (5 shifted groups)	SBP pre-treatment (age <50)	CCL15	17	34326034	0.0169255398213863	0.0036551917599575
SBP age-split (5 shifted groups)	SBP pre-treatment (age <50)	rs11651496	17	36084244	0.0154875246807932	0.0069260754563084
SBP age-split (5 shifted groups)	SBP pre-treatment (age <50)	rs146228030	17	37061142	-0.0143548464402556	0.0099101869234178
SBP age-split (5 shifted groups)	SBP pre-treatment (age <50)	rs139518742	17	42646217	-0.0159746129065752	0.0053610260556699
SBP age-split (5 shifted groups)	SBP pre-treatment (age <50)	rs76133436	17	46812059	0.0153416646644473	0.0077386278918888
SBP age-split (5 shifted groups)	SBP pre-treatment (age <50)	rs117657764	17	54574779	0.0158702675253152	0.0064771111239372
SBP age-split (5 shifted groups)	SBP pre-treatment (age <50)	rs71387474	17	55138131	0.0139341615140438	0.0117570063625758
SBP age-split (5 shifted groups)	SBP pre-treatment (age <50)	rs139128301	17	56529180	-0.0146114872768521	0.0109203442904843
SBP age-split (5 shifted groups)	SBP pre-treatment (age <50)	rs150198304	17	58785632	0.0173310823738574	0.0050563407613709
SBP age-split (5 shifted groups)	SBP pre-treatment (age <50)	rs145676476	17	59799016	0.0165707133710384	0.0075099217916835
SBP age-split (5 shifted groups)	SBP pre-treatment (age <50)	rs150921609	17	64021076	0.0155956875532865	0.0083194868754203
SBP age-split (5 shifted groups)	SBP pre-treatment (age <50)	rs149001055	17	66080446	0.0154425054788589	0.0082321891222065
SBP age-split (5 shifted groups)	SBP pre-treatment (age <50)	rs6501415	17	68880602	0.017663475126028	0.0024060468433252
SBP age-split (5 shifted groups)	SBP pre-treatment (age <50)	rs72873986	17	69219153	0.0144126517698168	0.010017450189156
SBP age-split (5 shifted groups)	SBP pre-treatment (age <50)	rs149838437	17	76144913	0.0138615649193525	0.0115945964365097
SBP age-split (5 shifted groups)	SBP pre-treatment (age <50)	rs56336356	17	79323198	-0.0141122760251164	0.0107611766728156
SBP age-split (5 shifted groups)	SBP pre-treatment (age <50)	rs373098084	17	79791577	0.0150834722444415	0.0100190739292197
SBP age-split (5 shifted groups)	SBP pre-treatment (age <50)	rs55704633	18	56750	-0.0154345063492655	0.0092283088481861
SBP age-split (5 shifted groups)	SBP pre-treatment (age <50)	rs117860450	18	349136	-0.0161561444401741	0.0070223095660656
SBP age-split (5 shifted groups)	SBP pre-treatment (age <50)	rs180925156	18	692694	-0.0171272624284029	0.0035541190909926
SBP age-split (5 shifted groups)	SBP pre-treatment (age <50)	rs8088794	18	4031989	0.0141222830861806	0.0116652332005811
SBP age-split (5 shifted groups)	SBP pre-treatment (age <50)	rs184461279	18	12475748	0.015446750447154	0.011430680772128
SBP age-split (5 shifted groups)	SBP pre-treatment (age <50)	rs143950638	18	21519720	-0.0152954459190368	0.0081349642882229
SBP age-split (5 shifted groups)	SBP pre-treatment (age <50)	rs72878633	18	24365243	0.0142672313377261	0.0100721965170939
SBP age-split (5 shifted groups)	SBP pre-treatment (age <50)	rs182475237	18	28595876	0.0144067090004682	0.0103068027749356
SBP age-split (5 shifted groups)	SBP pre-treatment (age <50)	rs181483488	18	37405141	0.0167896430939435	0.0070675614312618
SBP age-split (5 shifted groups)	SBP pre-treatment (age <50)	rs113791788	18	39508665	0.0147617235779762	0.0092165310718236
SBP age-split (5 shifted groups)	SBP pre-treatment (age <50)	rs72920415	18	43599665	0.0149202039465308	0.0117626001928827
SBP age-split (5 shifted groups)	SBP pre-treatment (age <50)	rs78272394	18	44258900	-0.0156360305845737	0.0068395167033885
SBP age-split (5 shifted groups)	SBP pre-treatment (age <50)	rs149375123	18	46070415	0.0154114682227373	0.0075159891550352
SBP age-split (5 shifted groups)	SBP pre-treatment (age <50)	rs112962117	18	53635075	0.0138460658490657	0.0129007215394948
SBP age-split (5 shifted groups)	SBP pre-treatment (age <50)	rs146029951	18	56892443	-0.014590042643249	0.010408478535455
SBP age-split (5 shifted groups)	SBP pre-treatment (age <50)	rs62098681	18	61034078	0.0157444048672914	0.0095748692167267
SBP age-split (5 shifted groups)	SBP pre-treatment (age <50)	rs76672930	18	67316595	-0.016203261911869	0.0089480603531008
SBP age-split (5 shifted groups)	SBP pre-treatment (age <50)	rs181872500	18	68202511	0.0141918612644076	0.0124067646616295
SBP age-split (5 shifted groups)	SBP pre-treatment (age <50)	rs150592896	18	69339409	0.0149269802495837	0.008247058573717
SBP age-split (5 shifted groups)	SBP pre-treatment (age <50)	rs77328585	18	70507184	0.0156760830432176	0.0087284609372938
SBP age-split (5 shifted groups)	SBP pre-treatment (age <50)	rs142544045	18	71194723	0.0176645964384078	0.0065117164251243
SBP age-split (5 shifted groups)	SBP pre-treatment (age <50)	rs17262829	18	72786261	0.0147868851199746	0.0091594836199156
SBP age-split (5 shifted groups)	SBP pre-treatment (age <50)	rs192812158	18	73418393	0.0145623683929443	0.0095632211565659
SBP age-split (5 shifted groups)	SBP pre-treatment (age <50)	rs150072484	19	3037457	-0.0160549264401197	0.0083043871265059
SBP age-split (5 shifted groups)	SBP pre-treatment (age <50)	rs180827349	19	3744858	0.0141973784193396	0.0115214148828976
SBP age-split (5 shifted groups)	SBP pre-treatment (age <50)	rs112685533	19	3793301	0.0159179996699094	0.0070711831469158
SBP age-split (5 shifted groups)	SBP pre-treatment (age <50)	rs150355372	19	4772085	0.0164392497390508	0.0088593012066495
SBP age-split (5 shifted groups)	SBP pre-treatment (age <50)	ZNF426	19	9643985	0.0180448461323976	0.0033953791485077
SBP age-split (5 shifted groups)	SBP pre-treatment (age <50)	rs2878724	19	10110518	-0.0176609139889478	0.0023242372832222
SBP age-split (5 shifted groups)	SBP pre-treatment (age <50)	LDLR	19	11222265	0.0186981298029422	0.0009463109450469
SBP age-split (5 shifted groups)	SBP pre-treatment (age <50)	rs12986264	19	11447454	0.017198160290718	0.0041925511414365
SBP age-split (5 shifted groups)	SBP pre-treatment (age <50)	rs11540666	19	11473358	-0.0160444248467683	0.0137131711450733
SBP age-split (5 shifted groups)	SBP pre-treatment (age <50)	rs167479	19	11526765	-0.0213717240840196	0.0004504913958317
SBP age-split (5 shifted groups)	SBP pre-treatment (age <50)	rs187241948	19	15959686	0.0155194094404578	0.007236456280367
SBP age-split (5 shifted groups)	SBP pre-treatment (age <50)	rs11667667	19	16369987	-0.0154642416164278	0.0077930711052537
SBP age-split (5 shifted groups)	SBP pre-treatment (age <50)	rs188560914	19	22634042	-0.0140149751678109	0.0118443223766742
SBP age-split (5 shifted groups)	SBP pre-treatment (age <50)	GPATCH1	19	33596617	0.0144621655344963	0.0100569980476813
SBP age-split (5 shifted groups)	SBP pre-treatment (age <50)	rs112765919	19	37648961	-0.0170772746205329	0.0042290397962214
SBP age-split (5 shifted groups)	SBP pre-treatment (age <50)	rs141687261	19	41318360	-0.0139827094972133	0.0112076191012478
SBP age-split (5 shifted groups)	SBP pre-treatment (age <50)	POLR1G	19	45911745	0.0227240491658449	6.397652009102842e-05
SBP age-split (5 shifted groups)	SBP pre-treatment (age <50)	rs11882465	19	46066959	-0.0167867187410593	0.0036850887202852
SBP age-split (5 shifted groups)	SBP pre-treatment (age <50)	rs77679876	19	47217832	0.0169827360659837	0.0035490073889248
SBP age-split (5 shifted groups)	SBP pre-treatment (age <50)	rs116996922	19	51192508	-0.0155404172837734	0.0104943549128001
SBP age-split (5 shifted groups)	SBP pre-treatment (age <50)	rs3892786	19	54828244	-0.0152084184810519	0.0078237501921741
SBP age-split (5 shifted groups)	SBP pre-treatment (age <50)	rs775837	19	55427648	0.0140309771522879	0.0114972427251215
SBP age-split (5 shifted groups)	SBP pre-treatment (age <50)	rs139269305	19	57319990	0.0154369072988629	0.0075020310721114
SBP age-split (5 shifted groups)	SBP pre-treatment (age <50)	rs193062627	19	59076671	0.0155388005077838	0.0077786278294069
SBP age-split (5 shifted groups)	SBP pre-treatment (age <50)	rs118118341	20	986221	0.0156026761978864	0.0069278944580817
SBP age-split (5 shifted groups)	SBP pre-treatment (age <50)	rs117720434	20	2366392	0.014116489328444	0.0113273835582809
SBP age-split (5 shifted groups)	SBP pre-treatment (age <50)	rs77043577	20	3539479	0.0165005754679441	0.0045718996445215
SBP age-split (5 shifted groups)	SBP pre-treatment (age <50)	rs118063117	20	4564917	-0.0153098683804273	0.0083942916891025
SBP age-split (5 shifted groups)	SBP pre-treatment (age <50)	BMP2	20	6754619	0.0205984264612197	0.0003378557525829
SBP age-split (5 shifted groups)	SBP pre-treatment (age <50)	rs118054665	20	7683084	-0.0160871762782335	0.0083020630985652
SBP age-split (5 shifted groups)	SBP pre-treatment (age <50)	rs117052801	20	8528557	-0.0146338520571589	0.0092692203753144
SBP age-split (5 shifted groups)	SBP pre-treatment (age <50)	rs191250096	20	8932403	0.0141536183655262	0.011846078517968
SBP age-split (5 shifted groups)	SBP pre-treatment (age <50)	rs184157936	20	14875406	-0.0150438332930207	0.0115911734143505
SBP age-split (5 shifted groups)	SBP pre-treatment (age <50)	rs175292	20	15214249	0.0173578597605228	0.0068360545692066
SBP age-split (5 shifted groups)	SBP pre-treatment (age <50)	rs142603261	20	17915361	-0.0150912180542945	0.0077813052663858
SBP age-split (5 shifted groups)	SBP pre-treatment (age <50)	rs4575785	20	18996167	0.0155200455337762	0.0070814351206495
SBP age-split (5 shifted groups)	SBP pre-treatment (age <50)	rs78605274	20	23171500	-0.0140749979764223	0.0120007508063866
SBP age-split (5 shifted groups)	SBP pre-treatment (age <50)	rs151214753	20	31257858	0.0145258028060197	0.0115246729337482
SBP age-split (5 shifted groups)	SBP pre-treatment (age <50)	rs62209389	20	39591467	-0.0145930862054228	0.0115237534478645
SBP age-split (5 shifted groups)	SBP pre-treatment (age <50)	rs147859886	20	42468734	0.0157582759857177	0.0091111031666494
SBP age-split (5 shifted groups)	SBP pre-treatment (age <50)	rs41308725	20	48346306	-0.0156331900507211	0.0089542801573374
SBP age-split (5 shifted groups)	SBP pre-treatment (age <50)	rs74370089	20	50890067	0.0143357366323471	0.0111414140553841
SBP age-split (5 shifted groups)	SBP pre-treatment (age <50)	rs73139277	20	54499408	-0.0153700718656182	0.0095523041585042
SBP age-split (5 shifted groups)	SBP pre-treatment (age <50)	rs2427517	20	61757340	0.016866760328412	0.0077664598920678
SBP age-split (5 shifted groups)	SBP pre-treatment (age <50)	rs139216600	20	61926091	-0.0147285060957074	0.0157443179060367
SBP age-split (5 shifted groups)	SBP pre-treatment (age <50)	rs113556634	20	62174978	0.0138690937310457	0.0249029735041561
SBP age-split (5 shifted groups)	SBP pre-treatment (age <50)	NRIP1	21	16385438	0.0222168620675802	5.7074479898057866e-05
SBP age-split (5 shifted groups)	SBP pre-treatment (age <50)	rs80026670	21	22852055	-0.0138173904269933	0.0129636016330785
SBP age-split (5 shifted groups)	SBP pre-treatment (age <50)	rs117517851	21	24485503	0.0142658781260252	0.0115239319140025
SBP age-split (5 shifted groups)	SBP pre-treatment (age <50)	rs183622330	21	25485342	-0.0163525454699993	0.006476020959744
SBP age-split (5 shifted groups)	SBP pre-treatment (age <50)	rs138851719	21	30143526	-0.0162196177989244	0.0048092711090684
SBP age-split (5 shifted groups)	SBP pre-treatment (age <50)	rs140436629	21	33168530	-0.0138680795207619	0.0122644957792628
SBP age-split (5 shifted groups)	SBP pre-treatment (age <50)	rs181177413	21	40260027	0.0155739905312657	0.0065526305374814
SBP age-split (5 shifted groups)	SBP pre-treatment (age <50)	rs112710668	21	47531099	-0.0157997775822877	0.0082221157738578
SBP age-split (5 shifted groups)	SBP pre-treatment (age <50)	rs139659595	22	21224095	-0.0146679477766156	0.0109025577825372
SBP age-split (5 shifted groups)	SBP pre-treatment (age <50)	rs77375420	22	21993608	-0.0147504871711134	0.0095501017926346
SBP age-split (5 shifted groups)	SBP pre-treatment (age <50)	rs6002273	22	22779628	-0.0148785281926393	0.0116112028051606
SBP age-split (5 shifted groups)	SBP pre-treatment (age <50)	rs149583446	22	24056679	-0.0139773217961192	0.0118353729523076
SBP age-split (5 shifted groups)	SBP pre-treatment (age <50)	rs113460254	22	26739732	-0.0139396209269762	0.0114299199453096
SBP age-split (5 shifted groups)	SBP pre-treatment (age <50)	rs181106390	22	40043654	0.0138393510133028	0.0242037265229327
SBP age-split (5 shifted groups)	SBP pre-treatment (age <50)	rs140384587	22	43639504	0.0149560887366533	0.0083092128795996
SBP age-split (5 shifted groups)	SBP pre-treatment (age <50)	rs145306456	22	44161618	0.0155767751857638	0.0092941276065849
SBP age-split (5 shifted groups)	SBP pre-treatment (age <50)	rs56036439	22	44392419	0.0141192786395549	0.0113890112779447
SBP age-split (5 shifted groups)	SBP pre-treatment (age <50)	rs75602411	22	44792214	0.016284117475152	0.0086768977748675
SBP age-split (5 shifted groups)	SBP pre-treatment (age <50)	rs28654309	22	45217287	0.0155613161623477	0.0092213002943959
SBP age-split (5 shifted groups)	SBP pre-treatment (age <50)	rs142773160	22	46265373	-0.0139849595725536	0.0114883585857675
SBP age-split (5 shifted groups)	SBP pre-treatment (age <50)	rs71313055	22	46928488	0.0159002467989921	0.0111603185914076
SBP age-split (5 shifted groups)	SBP pre-treatment (age 50-55)	rs138202776	1	7773888	-0.0171513669192791	0.003090193058355
SBP age-split (5 shifted groups)	SBP pre-treatment (age 50-55)	rs140969058	1	35809716	-0.015404543839395	0.0064744810781153
SBP age-split (5 shifted groups)	SBP pre-treatment (age 50-55)	rs148221127	1	41817243	0.0174687691032886	0.0012396279034626
SBP age-split (5 shifted groups)	SBP pre-treatment (age 50-55)	rs10800282	1	167065241	0.017941216006875	0.0008247748152618
SBP age-split (5 shifted groups)	SBP pre-treatment (age 50-55)	rs7551493	1	179878932	-0.0175973661243915	0.0010292542157045
SBP age-split (5 shifted groups)	SBP pre-treatment (age 50-55)	rs78664176	2	14594025	0.0149613637477159	0.006529804505462
SBP age-split (5 shifted groups)	SBP pre-treatment (age 50-55)	rs144192240	2	110056992	-0.014972923323512	0.0072539216979609
SBP age-split (5 shifted groups)	SBP pre-treatment (age 50-55)	rs185565378	2	149550801	0.017524367198348	0.0010659753356181
SBP age-split (5 shifted groups)	SBP pre-treatment (age 50-55)	rs55828113	2	195660273	0.0160332024097442	0.0040571522953607
SBP age-split (5 shifted groups)	SBP pre-treatment (age 50-55)	rs145228033	3	13414039	0.0152025064453482	0.0064768165087193
SBP age-split (5 shifted groups)	SBP pre-treatment (age 50-55)	rs182728261	3	14183326	0.0160464290529489	0.0064704714802679
SBP age-split (5 shifted groups)	SBP pre-treatment (age 50-55)	rs78193464	3	15367543	0.0209559816867113	2.78629356266874e-05
SBP age-split (5 shifted groups)	SBP pre-treatment (age 50-55)	rs115014903	3	59362722	0.0160284209996461	0.0040684765114538
SBP age-split (5 shifted groups)	SBP pre-treatment (age 50-55)	rs141809860	3	187203984	-0.01550779864192	0.0044187887948439
SBP age-split (5 shifted groups)	SBP pre-treatment (age 50-55)	rs137987320	4	8469228	0.0158981494605541	0.0077684199783945
SBP age-split (5 shifted groups)	SBP pre-treatment (age 50-55)	rs181073632	4	175804365	0.0150569295510649	0.0122937706004845
SBP age-split (5 shifted groups)	SBP pre-treatment (age 50-55)	rs78073841	4	177526862	-0.0162958446890115	0.0028814938669304
SBP age-split (5 shifted groups)	SBP pre-treatment (age 50-55)	rs3931702	5	82856713	0.016338100656867	0.0032078300538443
SBP age-split (5 shifted groups)	SBP pre-treatment (age 50-55)	rs143769287	5	103087040	0.0152026237919926	0.0072690239106019
SBP age-split (5 shifted groups)	SBP pre-treatment (age 50-55)	rs74476913	6	146812156	-0.014749526977539	0.0088979555521594
SBP age-split (5 shifted groups)	SBP pre-treatment (age 50-55)	rs142350458	6	165084992	-0.0160530563443899	0.003378404723465
SBP age-split (5 shifted groups)	SBP pre-treatment (age 50-55)	rs113381091	7	1033989	-0.0149886021390557	0.0111962001449629
SBP age-split (5 shifted groups)	SBP pre-treatment (age 50-55)	rs12154885	7	149450812	0.0197244472801685	0.0001414368157126
SBP age-split (5 shifted groups)	SBP pre-treatment (age 50-55)	rs140334277	8	145825646	-0.0177000146359205	0.0021576423084298
SBP age-split (5 shifted groups)	SBP pre-treatment (age 50-55)	rs117590564	9	23120309	0.0156535375863313	0.0064680864436004
SBP age-split (5 shifted groups)	SBP pre-treatment (age 50-55)	rs146221288	9	118713805	0.0162948854267597	0.007787975350937
SBP age-split (5 shifted groups)	SBP pre-treatment (age 50-55)	rs35222907	9	133750550	0.0165235102176666	0.0065305533054152
SBP age-split (5 shifted groups)	SBP pre-treatment (age 50-55)	rs17638356	10	53678819	-0.0176655761897563	0.0047434924303537
SBP age-split (5 shifted groups)	SBP pre-treatment (age 50-55)	rs117660223	12	70650733	0.0166248902678489	0.0041946146402328
SBP age-split (5 shifted groups)	SBP pre-treatment (age 50-55)	rs79004394	12	78735463	0.0160936173051595	0.0039605373072565
SBP age-split (5 shifted groups)	SBP pre-treatment (age 50-55)	rs7989659	13	22619575	0.0150691121816635	0.0064456804116548
SBP age-split (5 shifted groups)	SBP pre-treatment (age 50-55)	rs144015629	13	43947132	-0.0170690324157476	0.0020072993372195
SBP age-split (5 shifted groups)	SBP pre-treatment (age 50-55)	rs142113322	13	91021720	0.0163247883319854	0.0048312511922876
SBP age-split (5 shifted groups)	SBP pre-treatment (age 50-55)	rs139337422	14	96255679	-0.0163191221654415	0.0082401433687792
SBP age-split (5 shifted groups)	SBP pre-treatment (age 50-55)	rs143382198	15	33681147	0.0151456473395228	0.0092294223546732
SBP age-split (5 shifted groups)	SBP pre-treatment (age 50-55)	rs77561136	15	36831356	0.0163422934710979	0.0032043573513803
SBP age-split (5 shifted groups)	SBP pre-treatment (age 50-55)	TTC23	15	99733978	0.0168958995491266	0.0031070467597702
SBP age-split (5 shifted groups)	SBP pre-treatment (age 50-55)	rs11150582	16	30034127	0.0162913687527179	0.0061697682144454
SBP age-split (5 shifted groups)	SBP pre-treatment (age 50-55)	rs17783747	16	34344398	-0.0160304773598909	0.0052654894682983
SBP age-split (5 shifted groups)	SBP pre-treatment (age 50-55)	rs187462127	16	54370007	0.0159494988620281	0.0053036987988444
SBP age-split (5 shifted groups)	SBP pre-treatment (age 50-55)	rs143322774	16	65462417	-0.0153489625081419	0.0053485430485303
SBP age-split (5 shifted groups)	SBP pre-treatment (age 50-55)	rs185065944	16	65959157	0.0152854779735207	0.0095426199850649
SBP age-split (5 shifted groups)	SBP pre-treatment (age 50-55)	rs28709763	16	85138095	-0.0151121690869331	0.0063123611054415
SBP age-split (5 shifted groups)	SBP pre-treatment (age 50-55)	rs62056999	17	45045	0.014819941483438	0.0075085509717759
SBP age-split (5 shifted groups)	SBP pre-treatment (age 50-55)	rs75374034	17	77127787	0.0166151765733957	0.0024558481025944
SBP age-split (5 shifted groups)	SBP pre-treatment (age 50-55)	rs117329023	18	27592064	-0.0148769291117787	0.006756275130258
SBP age-split (5 shifted groups)	SBP pre-treatment (age 50-55)	rs17558072	18	32458911	-0.0168168395757675	0.0023361678851588
SBP age-split (5 shifted groups)	SBP pre-treatment (age 50-55)	rs189007963	18	76029712	0.0167661774903535	0.0037691143244327
SBP age-split (5 shifted groups)	SBP pre-treatment (age 50-55)	rs79777104	19	509326	-0.0169670525938272	0.0027357160764012
SBP age-split (5 shifted groups)	SBP pre-treatment (age 50-55)	rs73919610	19	509635	-0.0151685047894716	0.0077344385720378
SBP age-split (5 shifted groups)	SBP pre-treatment (age 50-55)	rs186150288	19	11817595	-0.0161613710224628	0.004191544937712
SBP age-split (5 shifted groups)	SBP pre-treatment (age 50-55)	rs73118052	20	20896874	-0.0158294774591922	0.0042676516268038
SBP age-split (5 shifted groups)	SBP pre-treatment (age 50-55)	rs77402452	21	16339348	-0.0159778948873281	0.0035260463744023
SBP age-split (5 shifted groups)	SBP pre-treatment (age 50-55)	rs117336171	22	27143164	0.0152111249044537	0.0077102801167223
SBP age-split (5 shifted groups)	SBP pre-treatment (age 50-55)	rs112238332	22	45395796	0.0164538528770208	0.005774064110247
SBP age-split (5 shifted groups)	SBP pre-treatment (age 61-64)	rs116209262	1	8323168	0.0207291543483734	0.0005371310064706
SBP age-split (5 shifted groups)	SBP pre-treatment (age 61-64)	rs62158719	2	112979522	0.0212721657007932	0.0004142086914926
SBP age-split (5 shifted groups)	SBP pre-treatment (age 61-64)	rs6549268	3	70134474	0.022256402298808	0.0001111383964707
SBP age-split (5 shifted groups)	SBP pre-treatment (age 61-64)	rs35337326	4	149138873	0.0238841511309146	9.108653900198916e-05
SBP age-split (5 shifted groups)	SBP pre-treatment (age 61-64)	rs9647588	5	119830107	0.0197719894349575	0.0010747708701734
SBP age-split (5 shifted groups)	SBP pre-treatment (age 61-64)	rs149831104	22	35065268	-0.0205354671925306	0.0010273261986592
SBP age-split (5 shifted groups)	Median age at measurement (age <50)	rs7544344	1	3476347	0.0161469113081693	0.4236914623831399
SBP age-split (5 shifted groups)	Median age at measurement (age <50)	rs139664221	1	35297677	-0.0138690434396266	0.5034280466853192
SBP age-split (5 shifted groups)	Median age at measurement (age <50)	rs114062627	1	58283676	-0.014538493938744	0.0932331308228252
SBP age-split (5 shifted groups)	Median age at measurement (age <50)	rs141495935	1	108188267	-0.0154999308288097	0.822079808699566
SBP age-split (5 shifted groups)	Median age at measurement (age <50)	rs185206506	1	147127050	-0.0151883717626333	0.7542696167916899
SBP age-split (5 shifted groups)	Median age at measurement (age <50)	SLC27A3	1	153749731	-0.0160611104220151	0.7594997033919124
SBP age-split (5 shifted groups)	Median age at measurement (age <50)	rs116157969	1	168212567	-0.0145653011277318	0.3084082252723102
SBP age-split (5 shifted groups)	Median age at measurement (age <50)	rs148113113	1	177441890	-0.0137596428394317	0.6753704593965046
SBP age-split (5 shifted groups)	Median age at measurement (age <50)	rs144031313	1	193383012	0.0150401424616575	0.0152888722306737
SBP age-split (5 shifted groups)	Median age at measurement (age <50)	rs146269596	1	193386579	0.0144431516528129	0.0201384550914058
SBP age-split (5 shifted groups)	Median age at measurement (age <50)	rs111615447	1	197371255	-0.0145394345745444	0.8964209380654101
SBP age-split (5 shifted groups)	Median age at measurement (age <50)	rs74639075	1	212172363	0.015315206721425	0.3316406036869857
SBP age-split (5 shifted groups)	Median age at measurement (age <50)	ATF3	1	212766397	-0.0186510272324085	0.4509548568240984
SBP age-split (5 shifted groups)	Median age at measurement (age <50)	rs182828346	2	10792977	0.0142824696376919	0.1913506905811735
SBP age-split (5 shifted groups)	Median age at measurement (age <50)	rs182499445	2	25109925	-0.0161872934550046	0.1592445183577243
SBP age-split (5 shifted groups)	Median age at measurement (age <50)	rs72789617	2	30552150	-0.0141533873975276	0.3682260169793632
SBP age-split (5 shifted groups)	Median age at measurement (age <50)	rs142592827	2	37192414	0.0157114639878273	0.5984755961980498
SBP age-split (5 shifted groups)	Median age at measurement (age <50)	rs192525546	2	104988583	-0.0190272685140371	0.391008254936629
SBP age-split (5 shifted groups)	Median age at measurement (age <50)	rs72828252	2	105205774	-0.0159196313470602	0.4257903456880713
SBP age-split (5 shifted groups)	Median age at measurement (age <50)	rs185479985	2	221796517	-0.0148315923288464	0.6603201762557442
SBP age-split (5 shifted groups)	Median age at measurement (age <50)	rs12495312	3	9160844	0.0141224935650825	0.1676220393817744
SBP age-split (5 shifted groups)	Median age at measurement (age <50)	rs140901216	3	34128622	-0.0152821857482194	0.0692212651656431
SBP age-split (5 shifted groups)	Median age at measurement (age <50)	rs9824871	3	54914335	-0.022557022050023	0.0104329256128856
SBP age-split (5 shifted groups)	Median age at measurement (age <50)	rs78018766	3	60607512	-0.0183996651321649	0.3180718637888837
SBP age-split (5 shifted groups)	Median age at measurement (age <50)	rs137938200	3	79357234	0.014263279736042	0.6553653946430024
SBP age-split (5 shifted groups)	Median age at measurement (age <50)	rs372538829	3	112410132	-0.0138741210103034	0.8700759378132121
SBP age-split (5 shifted groups)	Median age at measurement (age <50)	KLF15	3	126068881	-0.0194233395159244	0.28733270610229
SBP age-split (5 shifted groups)	Median age at measurement (age <50)	rs142023325	3	128543777	0.0158146470785141	1.0
SBP age-split (5 shifted groups)	Median age at measurement (age <50)	rs76494467	3	141629977	-0.014479910954833	0.95339456687794
SBP age-split (5 shifted groups)	Median age at measurement (age <50)	rs146557058	3	147685745	0.0151496399194002	0.4443421457444943
SBP age-split (5 shifted groups)	Median age at measurement (age <50)	rs148288570	3	150923914	-0.0154203474521636	0.4483954972748502
SBP age-split (5 shifted groups)	Median age at measurement (age <50)	rs148638097	3	167330005	-0.0153506221249699	0.3121303060826408
SBP age-split (5 shifted groups)	Median age at measurement (age <50)	rs55872908	3	167512569	0.016499264165759	0.2562330998768786
SBP age-split (5 shifted groups)	Median age at measurement (age <50)	rs184058189	3	168277922	-0.0140817090868949	0.3261947592742046
SBP age-split (5 shifted groups)	Median age at measurement (age <50)	rs188683835	3	179737297	0.0145323621109128	0.2408051634273919
SBP age-split (5 shifted groups)	Median age at measurement (age <50)	rs77058909	4	40007582	-0.0141138425096869	0.2370186445996826
SBP age-split (5 shifted groups)	Median age at measurement (age <50)	rs141231198	4	91512138	-0.0144997853785753	0.3669074932451096
SBP age-split (5 shifted groups)	Median age at measurement (age <50)	rs186817035	4	139329024	-0.0136198485270142	0.4626574101276666
SBP age-split (5 shifted groups)	Median age at measurement (age <50)	rs62345488	5	23209701	0.0148143451660871	0.8796332585390355
SBP age-split (5 shifted groups)	Median age at measurement (age <50)	rs192476962	5	26109563	-0.0149666648358106	1.0
SBP age-split (5 shifted groups)	Median age at measurement (age <50)	rs116636799	5	73837829	-0.0145597662776708	1.0
SBP age-split (5 shifted groups)	Median age at measurement (age <50)	rs1837253	5	110401872	-0.0141091458499431	1.0
SBP age-split (5 shifted groups)	Median age at measurement (age <50)	rs2731663	5	176869106	0.0152204604819417	0.6756286073985877
SBP age-split (5 shifted groups)	Median age at measurement (age <50)	rs182034151	5	180190812	-0.0152437500655651	0.9211015793121414
SBP age-split (5 shifted groups)	Median age at measurement (age <50)	rs77314745	6	7936497	-0.0142796523869037	0.6379910431105965
SBP age-split (5 shifted groups)	Median age at measurement (age <50)	rs12194309	6	57996693	0.0164228994399309	0.8278861247932301
SBP age-split (5 shifted groups)	Median age at measurement (age <50)	rs190018980	6	79700832	0.0154646541923284	0.0723099052367267
SBP age-split (5 shifted groups)	Median age at measurement (age <50)	rs79218758	6	112774612	-0.0165682788938283	0.5861025574544101
SBP age-split (5 shifted groups)	Median age at measurement (age <50)	rs117046447	6	123760526	-0.0171066056936979	0.828176371149359
SBP age-split (5 shifted groups)	Median age at measurement (age <50)	rs187809380	6	149563574	-0.0163540262728929	0.1670826187284821
SBP age-split (5 shifted groups)	Median age at measurement (age <50)	rs140656793	6	160755180	0.0161059089004993	0.1741012869120701
SBP age-split (5 shifted groups)	Median age at measurement (age <50)	rs73312542	7	33856597	0.0149481510743498	0.2493806462115018
SBP age-split (5 shifted groups)	Median age at measurement (age <50)	rs73181670	7	70817314	-0.0138928946107625	0.4374611045489114
SBP age-split (5 shifted groups)	Median age at measurement (age <50)	rs142254096	7	128501756	-0.0153760416433215	0.0161002848704111
SBP age-split (5 shifted groups)	Median age at measurement (age <50)	rs73187229	8	3585857	-0.0224507506936788	0.4237701469168213
SBP age-split (5 shifted groups)	Median age at measurement (age <50)	rs140344009	8	66659104	-0.016684029251337	0.7192055127957501
SBP age-split (5 shifted groups)	Median age at measurement (age <50)	rs146429641	9	14103816	-0.0139175029471516	0.3440530951432099
SBP age-split (5 shifted groups)	Median age at measurement (age <50)	rs111602990	9	16230310	0.0150542929768562	0.1871417680185219
SBP age-split (5 shifted groups)	Median age at measurement (age <50)	rs117565547	9	38728032	0.0150172132998704	0.840133661870406
SBP age-split (5 shifted groups)	Median age at measurement (age <50)	rs146965442	10	75292184	-0.0146592231467366	0.6478955781098261
SBP age-split (5 shifted groups)	Median age at measurement (age <50)	rs72820082	10	90304712	0.015099536627531	0.7608478200664025
SBP age-split (5 shifted groups)	Median age at measurement (age <50)	ARHGAP19	10	99015704	-0.0147028900682926	0.1189058190394061
SBP age-split (5 shifted groups)	Median age at measurement (age <50)	rs78212668	10	101576326	0.0150482663884758	0.9041646027837408
SBP age-split (5 shifted groups)	Median age at measurement (age <50)	rs80002380	11	22469455	-0.0159886572510004	1.0
SBP age-split (5 shifted groups)	Median age at measurement (age <50)	rs181103728	11	37558526	0.0145404245704412	0.7548259041391379
SBP age-split (5 shifted groups)	Median age at measurement (age <50)	rs117980060	11	58984457	0.0167677253484725	0.3446372413143501
SBP age-split (5 shifted groups)	Median age at measurement (age <50)	rs146610118	11	91542335	0.0143116973340511	0.7518957459454279
SBP age-split (5 shifted groups)	Median age at measurement (age <50)	rs11225827	11	103352411	-0.0148426443338394	0.369627712730443
SBP age-split (5 shifted groups)	Median age at measurement (age <50)	rs192806903	11	120023596	-0.0184271335601806	0.0295575619181047
SBP age-split (5 shifted groups)	Median age at measurement (age <50)	rs181552760	12	68179560	0.013680562376976	0.1361354014161368
SBP age-split (5 shifted groups)	Median age at measurement (age <50)	rs4762507	12	99135638	0.0138925435021519	0.741184030519937
SBP age-split (5 shifted groups)	Median age at measurement (age <50)	rs17453824	12	103559302	-0.0149358939379453	0.3504935952397051
SBP age-split (5 shifted groups)	Median age at measurement (age <50)	rs1356080	12	131023498	-0.0147213218733668	0.5478408666593823
SBP age-split (5 shifted groups)	Median age at measurement (age <50)	rs182674080	13	25235689	-0.0153087610378861	0.3992191567857701
SBP age-split (5 shifted groups)	Median age at measurement (age <50)	rs187078095	13	106055434	-0.0148239191621541	0.7458513265489746
SBP age-split (5 shifted groups)	Median age at measurement (age <50)	rs79193449	14	33145187	-0.0150704002007842	0.6727436399631752
SBP age-split (5 shifted groups)	Median age at measurement (age <50)	rs146465858	14	49391082	-0.0157813373953104	0.2478233913919479
SBP age-split (5 shifted groups)	Median age at measurement (age <50)	rs117943446	15	34081503	0.0149772195145487	0.0786850135957683
SBP age-split (5 shifted groups)	Median age at measurement (age <50)	rs183228987	15	38767569	-0.0156657565385103	0.7764396567173879
SBP age-split (5 shifted groups)	Median age at measurement (age <50)	rs78925210	15	39006191	-0.0143790952861309	0.5344481589248674
SBP age-split (5 shifted groups)	Median age at measurement (age <50)	SPINT1	15	41143310	-0.0159975159913301	0.8910229097623208
SBP age-split (5 shifted groups)	Median age at measurement (age <50)	rs2570815	15	100189846	0.0146868433803319	0.7644387559051262
SBP age-split (5 shifted groups)	Median age at measurement (age <50)	rs117763371	16	2987289	0.0144867040216922	0.6772345115788306
SBP age-split (5 shifted groups)	Median age at measurement (age <50)	rs1003734	17	32456532	-0.0177737046033144	0.0960274029910725
SBP age-split (5 shifted groups)	Median age at measurement (age <50)	rs77321078	17	41459078	-0.015345387160778	0.2246409435712617
SBP age-split (5 shifted groups)	Median age at measurement (age <50)	rs17761137	17	55281605	0.0154720228165388	0.5073015161039606
SBP age-split (5 shifted groups)	Median age at measurement (age <50)	rs111680182	18	29546616	0.0154634332284331	0.0238770553730829
SBP age-split (5 shifted groups)	Median age at measurement (age <50)	rs191944220	18	45109767	-0.01495052408427	0.2577765451063548
SBP age-split (5 shifted groups)	Median age at measurement (age <50)	rs182924495	18	55984033	-0.014418700709939	0.3444780589862389
SBP age-split (5 shifted groups)	Median age at measurement (age <50)	rs138186686	19	17522770	-0.0178886763751506	0.5436146391096923
SBP age-split (5 shifted groups)	Median age at measurement (age <50)	rs117957826	19	21393882	0.0146095594391226	0.6098098601819316
SBP age-split (5 shifted groups)	Median age at measurement (age <50)	rs147922650	20	22714484	-0.014502222649753	0.5045574960755141
SBP age-split (5 shifted groups)	Median age at measurement (age <50)	rs150239025	20	60322412	0.0141971753910183	0.193303238848998
SBP age-split (5 shifted groups)	Median age at measurement (age <50)	rs1786014	21	17743233	0.0157373584806919	1.0
SBP age-split (5 shifted groups)	Median age at measurement (age <50)	rs182168870	21	36118695	0.0152355739846825	0.5479797858392669
SBP age-split (5 shifted groups)	Median age at measurement (age <50)	rs144434453	21	36509027	0.0137741202488541	1.0
SBP age-split (5 shifted groups)	Median age at measurement (age <50)	ETS2	21	40187055	-0.0178963355720043	0.2946119298255754
SBP age-split (5 shifted groups)	Median age at measurement (age <50)	rs146327061	22	27111410	-0.0143033834174275	0.5136441526310798
SBP age-split (5 shifted groups)	Median age at measurement (age <50)	rs78976179	22	27962040	0.0184579454362392	0.6480593580619951
SBP age-split (5 shifted groups)	Median age at measurement (age <50)	rs141780580	22	46461501	0.0155891086906194	0.555233827923171
SBP age-split (5 shifted groups)	ARB (age <50)	ARTN	1	44400952	0.1877671033143997	0.000538349533164
SBP age-split (5 shifted groups)	ARB (age <50)	SPRR2E	1	153072135	0.1877671033143997	0.0005409524944645
SBP age-split (5 shifted groups)	ARB (age <50)	HOMER1	5	78739249	0.1877671033143997	0.000638080971396
SBP age-split (5 shifted groups)	ARB (age <50)	PAXIP1	7	154765095	0.1877671033143997	0.0005411942632024
SBP age-split (5 shifted groups)	ARB (age <50)	BORCS5	12	12564926	0.1877671033143997	0.0005385962904894
SBP age-split (5 shifted groups)	ARB (age <50)	PKD1	16	2162305	0.1747767329216003	0.0019680783881581
SBP age-split (5 shifted groups)	ARB (age <50)	DMC1	22	38940622	0.1877671033143997	0.0005469655990471
SBP age-split (5 shifted groups)	no. of measurements (age <50)	rs28755011	1	1436059	0.016529344022274	0.0062897105819878
SBP age-split (5 shifted groups)	no. of measurements (age <50)	rs36119013	1	3459575	0.0145663525909185	0.011091685359254
SBP age-split (5 shifted groups)	no. of measurements (age <50)	rs189620944	1	4326574	0.0170670617371797	0.0037079613895604
SBP age-split (5 shifted groups)	no. of measurements (age <50)	rs150285704	1	5873567	0.0182966757565736	0.0034684602185377
SBP age-split (5 shifted groups)	no. of measurements (age <50)	KCNAB2	1	6106389	0.0160050373524427	0.0064402192995758
SBP age-split (5 shifted groups)	no. of measurements (age <50)	rs75507902	1	12730205	0.0151520073413848	0.0104493700490575
SBP age-split (5 shifted groups)	no. of measurements (age <50)	rs72647143	1	15999361	0.0150395762175321	0.0099679193775485
SBP age-split (5 shifted groups)	no. of measurements (age <50)	rs144300524	1	16800249	0.0148210730403661	0.0093283379994823
SBP age-split (5 shifted groups)	no. of measurements (age <50)	ALPL	1	21870381	0.0193299651145935	0.0007219818484609
SBP age-split (5 shifted groups)	no. of measurements (age <50)	ZNF436	1	23690938	0.0142641020938754	0.0111271544931507
SBP age-split (5 shifted groups)	no. of measurements (age <50)	rs1043879	1	25570081	0.0155417341738939	0.0086967961002351
SBP age-split (5 shifted groups)	no. of measurements (age <50)	rs145221510	1	27249093	0.0174492374062538	0.0041986574164741
SBP age-split (5 shifted groups)	no. of measurements (age <50)	rs148714040	1	30748269	0.0151517149060964	0.0105921789079998
SBP age-split (5 shifted groups)	no. of measurements (age <50)	rs77444637	1	33324976	0.0142945582047104	0.107133232726412
SBP age-split (5 shifted groups)	no. of measurements (age <50)	rs115833436	1	35539412	0.0189689118415117	0.02305851575615
SBP age-split (5 shifted groups)	no. of measurements (age <50)	TEKT2	1	36551776	0.0172589682042598	0.0041956667768692
SBP age-split (5 shifted groups)	no. of measurements (age <50)	rs144179856	1	38485007	0.0147859528660774	0.040487550445037
SBP age-split (5 shifted groups)	no. of measurements (age <50)	rs184435779	1	39165659	0.0140101946890354	0.0111940837340656
SBP age-split (5 shifted groups)	no. of measurements (age <50)	SLC6A9	1	44477155	0.0249264109879732	1.643509643838092e-06
SBP age-split (5 shifted groups)	no. of measurements (age <50)	LRRC41	1	46748074	0.0154080912470817	0.0078118596529995
SBP age-split (5 shifted groups)	no. of measurements (age <50)	rs184344156	1	47743958	0.013693650253117	0.01761485902066
SBP age-split (5 shifted groups)	no. of measurements (age <50)	CMPK1	1	47821990	0.0247286725789308	1.4932758038670383e-06
SBP age-split (5 shifted groups)	no. of measurements (age <50)	rs72673189	1	53778300	0.0143018364906311	0.0111476552068094
SBP age-split (5 shifted groups)	no. of measurements (age <50)	MROH7	1	55141701	0.0196967907249927	0.0010212373024714
SBP age-split (5 shifted groups)	no. of measurements (age <50)	rs78472470	1	57288461	-0.0137941166758537	0.0230053005489454
SBP age-split (5 shifted groups)	no. of measurements (age <50)	rs149663816	1	64330937	0.0158869624137878	0.0075069551409527
SBP age-split (5 shifted groups)	no. of measurements (age <50)	rs34139949	1	65323172	0.0160137116909027	0.0105354246161188
SBP age-split (5 shifted groups)	no. of measurements (age <50)	rs182984328	1	65727093	0.0143005931749939	0.0295289316738813
SBP age-split (5 shifted groups)	no. of measurements (age <50)	rs142538258	1	79139585	0.0185975600033998	0.0052279733415701
SBP age-split (5 shifted groups)	no. of measurements (age <50)	rs140226548	1	81103872	0.0153125980868935	0.0102914548229283
SBP age-split (5 shifted groups)	no. of measurements (age <50)	rs115173677	1	81890184	-0.0155331743881106	0.0077790306601643
SBP age-split (5 shifted groups)	no. of measurements (age <50)	rs185332759	1	81944307	0.0151872271671891	0.0094160433590882
SBP age-split (5 shifted groups)	no. of measurements (age <50)	rs12119434	1	88871775	0.0146733159199357	0.0184733920065619
SBP age-split (5 shifted groups)	no. of measurements (age <50)	rs141885940	1	90077240	0.0158027578145265	0.007861182773757
SBP age-split (5 shifted groups)	no. of measurements (age <50)	rs114643001	1	90103540	0.0152029376477003	0.0108413477656512
SBP age-split (5 shifted groups)	no. of measurements (age <50)	rs114028390	1	94829313	0.0145114501938223	0.0160320429647154
SBP age-split (5 shifted groups)	no. of measurements (age <50)	rs61786216	1	98778872	0.0138280326500535	0.0117641368778239
SBP age-split (5 shifted groups)	no. of measurements (age <50)	VCAM1	1	101194949	0.0196772571653127	0.0024566651405662
SBP age-split (5 shifted groups)	no. of measurements (age <50)	rs114454885	1	101218036	0.0160491950809955	0.0074905857294181
SBP age-split (5 shifted groups)	no. of measurements (age <50)	rs186195407	1	105891008	0.0151177300140261	0.0077788120062202
SBP age-split (5 shifted groups)	no. of measurements (age <50)	rs17447254	1	107715476	0.0152348475530743	0.0110581730898637
SBP age-split (5 shifted groups)	no. of measurements (age <50)	rs143235389	1	108257705	0.0173137225210666	0.0051954241570367
SBP age-split (5 shifted groups)	no. of measurements (age <50)	rs143321161	1	109085256	0.0162056721746921	0.0070359210523624
SBP age-split (5 shifted groups)	no. of measurements (age <50)	rs138377780	1	110004079	0.0173672419041395	0.0057070760745266
SBP age-split (5 shifted groups)	no. of measurements (age <50)	rs143439559	1	110326080	0.0154085103422403	0.0105810992041617
SBP age-split (5 shifted groups)	no. of measurements (age <50)	rs115867167	1	110743364	0.0155719788745045	0.0077831407544959
SBP age-split (5 shifted groups)	no. of measurements (age <50)	rs182305732	1	114703432	0.0163450203835964	0.0075254753743536
SBP age-split (5 shifted groups)	no. of measurements (age <50)	rs113761148	1	114969430	0.0148695362731814	0.0129076799470506
SBP age-split (5 shifted groups)	no. of measurements (age <50)	rs192701958	1	120173017	0.0155090205371379	0.0101663200581497
SBP age-split (5 shifted groups)	no. of measurements (age <50)	rs75729521	1	167660770	0.0140680344775319	0.0322582691335136
SBP age-split (5 shifted groups)	no. of measurements (age <50)	MPZL1	1	167725792	0.0227133370935916	1.900715816232024e-05
SBP age-split (5 shifted groups)	no. of measurements (age <50)	rs79107137	1	169015430	-0.0137526076287031	0.0200124771401033
SBP age-split (5 shifted groups)	no. of measurements (age <50)	rs114611037	1	169298782	0.0156659260392189	0.0211870226662632
SBP age-split (5 shifted groups)	no. of measurements (age <50)	rs17494681	1	181480183	0.0162230785936117	0.0090397140378116
SBP age-split (5 shifted groups)	no. of measurements (age <50)	rs140541230	1	187759809	0.0164141710847616	0.009618983354377
SBP age-split (5 shifted groups)	no. of measurements (age <50)	rs144075900	1	188827373	0.0141728864982724	0.0391880039028732
SBP age-split (5 shifted groups)	no. of measurements (age <50)	rs149211294	1	191393662	0.0150589887052774	0.0095592908767475
SBP age-split (5 shifted groups)	no. of measurements (age <50)	rs146612086	1	194606727	0.0181366186589002	0.0031031437174098
SBP age-split (5 shifted groups)	no. of measurements (age <50)	rs143573034	1	199960795	0.0170341841876506	0.0041056345759279
SBP age-split (5 shifted groups)	no. of measurements (age <50)	rs114425324	1	201444340	0.0140944318845868	0.0158692403405724
SBP age-split (5 shifted groups)	no. of measurements (age <50)	rs150916598	1	201871224	0.013597066514194	0.0162487140036709
SBP age-split (5 shifted groups)	no. of measurements (age <50)	rs191761253	1	203901377	0.0162423122674226	0.0075090926506374
SBP age-split (5 shifted groups)	no. of measurements (age <50)	rs192967755	1	203954623	0.013642176054418	0.0146717238062457
SBP age-split (5 shifted groups)	no. of measurements (age <50)	GOLT1A	1	204175254	0.0234072152525186	3.964069901020134e-05
SBP age-split (5 shifted groups)	no. of measurements (age <50)	rs144707733	1	204709970	0.0171917341649532	0.004115353253114
SBP age-split (5 shifted groups)	no. of measurements (age <50)	rs182947865	1	212505587	0.0154514070600271	0.0109157129392428
SBP age-split (5 shifted groups)	no. of measurements (age <50)	rs137957031	1	212578273	0.0137072149664163	0.0185832279853467
SBP age-split (5 shifted groups)	no. of measurements (age <50)	rs116180433	1	213920427	0.0163316540420055	0.0058681063796864
SBP age-split (5 shifted groups)	no. of measurements (age <50)	rs145699092	1	217519070	0.0178171433508396	0.0052780780058867
SBP age-split (5 shifted groups)	no. of measurements (age <50)	rs188921250	1	217541046	0.0135881667956709	0.0449543683250325
SBP age-split (5 shifted groups)	no. of measurements (age <50)	rs142760502	1	217736485	0.014730866998434	0.0104910677983946
SBP age-split (5 shifted groups)	no. of measurements (age <50)	rs115897648	1	218568770	0.0150922527536749	0.0088601472157561
SBP age-split (5 shifted groups)	no. of measurements (age <50)	rs72742410	1	218778812	0.014466131106019	0.0144120336045894
SBP age-split (5 shifted groups)	no. of measurements (age <50)	rs139296374	1	220281244	0.0155322235077619	0.0095315329700618
SBP age-split (5 shifted groups)	no. of measurements (age <50)	rs181187936	1	221097263	0.0173582397401332	0.0777184407133108
SBP age-split (5 shifted groups)	no. of measurements (age <50)	FAM177B	1	222917348	0.0169722791761159	0.0688182459810291
SBP age-split (5 shifted groups)	no. of measurements (age <50)	rs148271169	1	231184208	0.0142533052712678	0.0308126386163833
SBP age-split (5 shifted groups)	no. of measurements (age <50)	rs75413771	1	234134963	0.0143820634111762	0.0123833177707389
SBP age-split (5 shifted groups)	no. of measurements (age <50)	rs16833716	1	236631633	0.0137648424133658	0.0456994054174069
SBP age-split (5 shifted groups)	no. of measurements (age <50)	rs12758032	1	238802913	0.0145619772374629	0.0463461572473324
SBP age-split (5 shifted groups)	no. of measurements (age <50)	rs115895312	1	244201152	0.0140923224389553	0.014419026915991
SBP age-split (5 shifted groups)	no. of measurements (age <50)	rs138345512	2	1552258	0.0171018149703741	0.003464741294873
SBP age-split (5 shifted groups)	no. of measurements (age <50)	rs116155371	2	5504114	0.0141268260776996	0.012231832575192
SBP age-split (5 shifted groups)	no. of measurements (age <50)	rs11679249	2	6438257	-0.0159465558826923	0.0075020976908937
SBP age-split (5 shifted groups)	no. of measurements (age <50)	rs72779744	2	6899602	0.0180385429412126	0.0019294450621763
SBP age-split (5 shifted groups)	no. of measurements (age <50)	rs143169164	2	8088001	-0.0141714252531528	0.0111180434246505
SBP age-split (5 shifted groups)	no. of measurements (age <50)	rs75090309	2	8256641	0.0154393883422017	0.00672448816287
SBP age-split (5 shifted groups)	no. of measurements (age <50)	rs79958069	2	8256642	0.0159688219428062	0.0052331816304459
SBP age-split (5 shifted groups)	no. of measurements (age <50)	rs116436485	2	12106199	-0.0147860329598188	0.009648690489687
SBP age-split (5 shifted groups)	no. of measurements (age <50)	rs138920456	2	12579678	0.0139846475794911	0.0266059162178176
SBP age-split (5 shifted groups)	no. of measurements (age <50)	rs148711282	2	14781460	0.0137926042079925	0.0172930297357769
SBP age-split (5 shifted groups)	no. of measurements (age <50)	rs75574448	2	15064671	0.0142857721075415	0.0485718903850653
SBP age-split (5 shifted groups)	no. of measurements (age <50)	rs4637114	2	19007615	0.0139561230316758	0.130266172818635
SBP age-split (5 shifted groups)	no. of measurements (age <50)	rs72780778	2	19240566	0.0157102569937706	0.0080147869072261
SBP age-split (5 shifted groups)	no. of measurements (age <50)	UBXN2A	2	24188967	0.014232387766242	0.0120292434140361
SBP age-split (5 shifted groups)	no. of measurements (age <50)	rs189560385	2	25145741	0.0160813219845294	0.0061337289292569
SBP age-split (5 shifted groups)	no. of measurements (age <50)	rs116617296	2	31448537	0.0144347148016095	0.0201939748166848
SBP age-split (5 shifted groups)	no. of measurements (age <50)	rs114734996	2	32029534	0.0167776774615049	0.0079193177727109
SBP age-split (5 shifted groups)	no. of measurements (age <50)	rs116517771	2	37324880	0.0144769586622715	0.0114499551135491
SBP age-split (5 shifted groups)	no. of measurements (age <50)	rs62144732	2	38646532	0.0144912209361791	0.0208619217423198
SBP age-split (5 shifted groups)	no. of measurements (age <50)	rs76915730	2	43128501	0.0152516793459653	0.0103763897037537
SBP age-split (5 shifted groups)	no. of measurements (age <50)	rs185930533	2	45960026	0.0138423359021544	0.0489100887158561
SBP age-split (5 shifted groups)	no. of measurements (age <50)	PIGF	2	46826167	0.0152947790920734	0.0081637911756232
SBP age-split (5 shifted groups)	no. of measurements (age <50)	rs112532834	2	53465025	0.0140489153563976	0.0197465207289419
SBP age-split (5 shifted groups)	no. of measurements (age <50)	rs186977323	2	59428222	0.0141435600817203	0.0280670186968039
SBP age-split (5 shifted groups)	no. of measurements (age <50)	rs149984725	2	65343507	0.0149048985913395	0.008852908162211
SBP age-split (5 shifted groups)	no. of measurements (age <50)	rs112848132	2	68616668	0.0157528799027204	0.0092436203922639
SBP age-split (5 shifted groups)	no. of measurements (age <50)	rs146948047	2	69067110	0.0157349593937397	0.0082743209006326
SBP age-split (5 shifted groups)	no. of measurements (age <50)	rs74818568	2	70763892	0.0149870077148079	0.0099656300934042
SBP age-split (5 shifted groups)	no. of measurements (age <50)	TET3	2	74282571	0.0247294213622808	1.1076989211364604e-06
SBP age-split (5 shifted groups)	no. of measurements (age <50)	rs72823186	2	77229575	-0.0168331004679203	0.0072402765795548
SBP age-split (5 shifted groups)	no. of measurements (age <50)	rs113972932	2	77786982	0.0175196267664432	0.0032002976188417
SBP age-split (5 shifted groups)	no. of measurements (age <50)	REG1A	2	79349016	0.0187947135418653	0.0030998904444476
SBP age-split (5 shifted groups)	no. of measurements (age <50)	rs147501146	2	83891805	0.0162585191428661	0.0094153166250302
SBP age-split (5 shifted groups)	no. of measurements (age <50)	rs76252191	2	100328971	0.0148269580677151	0.0110280926340145
SBP age-split (5 shifted groups)	no. of measurements (age <50)	IL1RL2	2	102829947	0.0172112211585044	0.0925633579114097
SBP age-split (5 shifted groups)	no. of measurements (age <50)	rs113052924	2	106047868	0.0147031554952263	0.0090301615850561
SBP age-split (5 shifted groups)	no. of measurements (age <50)	ST6GAL2	2	107460810	0.0324420481920242	4.679546752365333e-12
SBP age-split (5 shifted groups)	no. of measurements (age <50)	rs190815892	2	112791479	0.0157172828912735	0.0076922818741521
SBP age-split (5 shifted groups)	no. of measurements (age <50)	rs186710472	2	112890292	-0.0152506753802299	0.0079501673494541
SBP age-split (5 shifted groups)	no. of measurements (age <50)	rs192680892	2	119941129	0.0154438205063343	0.010021509707615
SBP age-split (5 shifted groups)	no. of measurements (age <50)	rs141737511	2	120290838	0.0137840583920478	0.0116583229393396
SBP age-split (5 shifted groups)	no. of measurements (age <50)	rs111486192	2	121631389	0.0145281236618757	0.0117576370536807
SBP age-split (5 shifted groups)	no. of measurements (age <50)	rs140583482	2	123223956	0.0145121673122048	0.0199978013775143
SBP age-split (5 shifted groups)	no. of measurements (age <50)	PROC	2	128181412	0.0273562613874673	1.1896134167985437e-07
SBP age-split (5 shifted groups)	no. of measurements (age <50)	rs149141934	2	129494801	0.0157290212810039	0.0089447478332096
SBP age-split (5 shifted groups)	no. of measurements (age <50)	rs182960495	2	141876229	0.0136884097009897	0.023056607376033
SBP age-split (5 shifted groups)	no. of measurements (age <50)	KYNU	2	143717478	0.0159146022051572	0.0078793056682355
SBP age-split (5 shifted groups)	no. of measurements (age <50)	rs79361779	2	151190221	-0.0135639905929565	0.0194878822628535
SBP age-split (5 shifted groups)	no. of measurements (age <50)	rs150468669	2	151525344	0.0147555526345968	0.0091045760108213
SBP age-split (5 shifted groups)	no. of measurements (age <50)	rs148931637	2	154889354	0.0192413013428449	0.0018457574024408
SBP age-split (5 shifted groups)	no. of measurements (age <50)	rs188983794	2	156178253	0.0168025717139244	0.0041325077436324
SBP age-split (5 shifted groups)	no. of measurements (age <50)	rs192600696	2	157081412	-0.0136806918308138	0.0280801050316522
SBP age-split (5 shifted groups)	no. of measurements (age <50)	rs116255136	2	157917324	0.0143134742975234	0.011028379510798
SBP age-split (5 shifted groups)	no. of measurements (age <50)	rs150821648	2	158253284	0.0159908458590507	0.0114957939446421
SBP age-split (5 shifted groups)	no. of measurements (age <50)	rs185753712	2	160102874	0.0174658950418233	0.0051027902247722
SBP age-split (5 shifted groups)	no. of measurements (age <50)	rs76697407	2	165035711	0.0161595158278942	0.0079908485654533
SBP age-split (5 shifted groups)	no. of measurements (age <50)	rs191886635	2	171107183	0.0174959991127252	0.0042409174052739
SBP age-split (5 shifted groups)	no. of measurements (age <50)	rs62181334	2	172137417	0.0150200938805937	0.0096306957035376
SBP age-split (5 shifted groups)	no. of measurements (age <50)	rs192729787	2	180190928	0.0149666601791977	0.0725549611542618
SBP age-split (5 shifted groups)	no. of measurements (age <50)	rs80131184	2	183735463	0.0143995909020304	0.0123131146681438
SBP age-split (5 shifted groups)	no. of measurements (age <50)	rs144579734	2	184819547	0.0201116669923067	0.000436543874998
SBP age-split (5 shifted groups)	no. of measurements (age <50)	rs189905683	2	189077161	-0.0157263278961181	0.0059757196686255
SBP age-split (5 shifted groups)	no. of measurements (age <50)	rs62179860	2	191757691	0.01698031835258	0.0055661836592481
SBP age-split (5 shifted groups)	no. of measurements (age <50)	rs192956669	2	197697926	-0.0138115789741277	0.011399393129225
SBP age-split (5 shifted groups)	no. of measurements (age <50)	rs115298599	2	199290020	0.0158064290881156	0.0069413366345502
SBP age-split (5 shifted groups)	no. of measurements (age <50)	rs144528526	2	204620096	0.0153152346611022	0.0269701206690751
SBP age-split (5 shifted groups)	no. of measurements (age <50)	rs114908370	2	204839867	0.0138624086976051	0.0113871334864754
SBP age-split (5 shifted groups)	no. of measurements (age <50)	rs142061563	2	206608810	0.0157628003507852	0.0067465147820892
SBP age-split (5 shifted groups)	no. of measurements (age <50)	rs144181640	2	208746333	0.0149843227118253	0.0106904318024867
SBP age-split (5 shifted groups)	no. of measurements (age <50)	rs115307013	2	209106589	0.0148896379396319	0.0091751851032816
SBP age-split (5 shifted groups)	no. of measurements (age <50)	rs148737746	2	215048590	0.0165063943713903	0.0085472336477131
SBP age-split (5 shifted groups)	no. of measurements (age <50)	rs139440954	2	218011872	0.0161087773740291	0.0061914593889433
SBP age-split (5 shifted groups)	no. of measurements (age <50)	rs17805135	2	218272689	0.0137854032218456	0.0178083038559697
SBP age-split (5 shifted groups)	no. of measurements (age <50)	rs139097468	2	223445253	0.0153645602986216	0.0093254918925364
SBP age-split (5 shifted groups)	no. of measurements (age <50)	ALPI	2	233322787	0.0182003378868103	0.003201803696607
SBP age-split (5 shifted groups)	no. of measurements (age <50)	rs76257455	2	234332439	0.015492788515985	0.0091350480725315
SBP age-split (5 shifted groups)	no. of measurements (age <50)	rs116335623	2	235320435	0.0147873312234878	0.0116517039687317
SBP age-split (5 shifted groups)	no. of measurements (age <50)	rs75429527	2	240945438	0.0153591707348823	0.0230342336163335
SBP age-split (5 shifted groups)	no. of measurements (age <50)	MTERF4	2	242026665	0.0159347783774137	0.0094562489103144
SBP age-split (5 shifted groups)	no. of measurements (age <50)	rs146119690	2	242493659	0.0152598125860095	0.0080714359099527
SBP age-split (5 shifted groups)	no. of measurements (age <50)	rs79040590	3	462851	-0.016334842890501	0.0058910850945963
SBP age-split (5 shifted groups)	no. of measurements (age <50)	rs74705701	3	914550	0.0154199516400694	0.0123668896535323
SBP age-split (5 shifted groups)	no. of measurements (age <50)	rs56055265	3	3770733	0.0142091577872633	0.016323731110294
SBP age-split (5 shifted groups)	no. of measurements (age <50)	rs180774695	3	4697374	0.01575293764472	0.0064808004241121
SBP age-split (5 shifted groups)	no. of measurements (age <50)	rs181332053	3	9332478	0.0143931824713945	0.0261548878930978
SBP age-split (5 shifted groups)	no. of measurements (age <50)	BRPF1	3	9781557	0.0267604272812604	1.2180072062217088e-07
SBP age-split (5 shifted groups)	no. of measurements (age <50)	rs458106	3	10193509	0.0143512617796659	0.0266613655811308
SBP age-split (5 shifted groups)	no. of measurements (age <50)	GRIP2	3	14557103	0.0155713865533471	0.0091594572399772
SBP age-split (5 shifted groups)	no. of measurements (age <50)	rs146410970	3	18674618	0.0166685096919536	0.0091050785650926
SBP age-split (5 shifted groups)	no. of measurements (age <50)	rs11719862	3	19380471	-0.0149058615788817	0.022043093263919
SBP age-split (5 shifted groups)	no. of measurements (age <50)	rs149146591	3	19541578	0.015714444220066	0.0091279509012152
SBP age-split (5 shifted groups)	no. of measurements (age <50)	OXSM	3	25830216	0.0142545569688081	0.0129515055008288
SBP age-split (5 shifted groups)	no. of measurements (age <50)	rs191544359	3	27003733	0.0143885286524891	0.0107454588109546
SBP age-split (5 shifted groups)	no. of measurements (age <50)	rs76874172	3	27835623	-0.0144990934059023	0.0224413660529018
SBP age-split (5 shifted groups)	no. of measurements (age <50)	rs142942133	3	32498987	0.0144553696736693	0.0124096090986003
SBP age-split (5 shifted groups)	no. of measurements (age <50)	rs146114490	3	35452907	0.0155220096930861	0.0083905327530708
SBP age-split (5 shifted groups)	no. of measurements (age <50)	rs13059054	3	37843906	0.0144333178177475	0.0116319556575465
SBP age-split (5 shifted groups)	no. of measurements (age <50)	WDR48	3	39115822	0.0306977294385433	1.8666763418776e-10
SBP age-split (5 shifted groups)	no. of measurements (age <50)	rs74732658	3	41779307	-0.014121669344604	0.010304796523098
SBP age-split (5 shifted groups)	no. of measurements (age <50)	NPRL2	3	50386641	0.0183295756578445	0.0018461026201117
SBP age-split (5 shifted groups)	no. of measurements (age <50)	BAP1	3	52439697	0.0157843567430973	0.0069774092913484
SBP age-split (5 shifted groups)	no. of measurements (age <50)	rs78896158	3	61883282	0.0139528596773743	0.0210271129485346
SBP age-split (5 shifted groups)	no. of measurements (age <50)	SYNPR	3	63408294	0.0203378237783908	0.0004080658535525
SBP age-split (5 shifted groups)	no. of measurements (age <50)	rs13074090	3	64372044	-0.0139747206121683	0.0122896882197395
SBP age-split (5 shifted groups)	no. of measurements (age <50)	rs28549033	3	66015893	0.0143103413283824	0.014657247995935
SBP age-split (5 shifted groups)	no. of measurements (age <50)	rs139672041	3	68803764	0.0150080611929297	0.0125419917890929
SBP age-split (5 shifted groups)	no. of measurements (age <50)	rs114377977	3	69051313	0.0153287667781114	0.0082963136584392
SBP age-split (5 shifted groups)	no. of measurements (age <50)	rs76902275	3	72530160	0.0136821763589978	0.0219230650843475
SBP age-split (5 shifted groups)	no. of measurements (age <50)	rs145255646	3	73329208	0.0151974325999617	0.0091656252556656
SBP age-split (5 shifted groups)	no. of measurements (age <50)	rs17012033	3	74129400	-0.0137913450598716	0.0171581115386471
SBP age-split (5 shifted groups)	no. of measurements (age <50)	rs71315351	3	76675866	-0.0159635283052921	0.009104694398854
SBP age-split (5 shifted groups)	no. of measurements (age <50)	rs138631144	3	76864974	0.015486610122025	0.0112566467499202
SBP age-split (5 shifted groups)	no. of measurements (age <50)	rs147842108	3	78583055	0.0143820624798536	0.0185938777113412
SBP age-split (5 shifted groups)	no. of measurements (age <50)	rs150781362	3	78649731	0.0177216045558452	0.0066671131616996
SBP age-split (5 shifted groups)	no. of measurements (age <50)	rs186640172	3	78692190	0.0159734059125185	0.0202281068756602
SBP age-split (5 shifted groups)	no. of measurements (age <50)	rs143089391	3	79665888	0.0144032109528779	0.102157838820487
SBP age-split (5 shifted groups)	no. of measurements (age <50)	rs148573684	3	85613435	0.0144989155232906	0.0146701438428126
SBP age-split (5 shifted groups)	no. of measurements (age <50)	rs149214380	3	98442883	0.0140488827601075	0.0137040012265822
SBP age-split (5 shifted groups)	no. of measurements (age <50)	rs116792331	3	99258629	0.0174594409763813	0.0027394991858888
SBP age-split (5 shifted groups)	no. of measurements (age <50)	rs78874456	3	109063963	0.016992999240756	0.0087307467233829
SBP age-split (5 shifted groups)	no. of measurements (age <50)	rs73213218	3	110222729	0.0156827867031097	0.0098345023050274
SBP age-split (5 shifted groups)	no. of measurements (age <50)	rs139367654	3	111827045	0.0150115024298429	0.0093328094508232
SBP age-split (5 shifted groups)	no. of measurements (age <50)	rs149377898	3	112291833	0.0153640769422054	0.0101680127749426
SBP age-split (5 shifted groups)	no. of measurements (age <50)	rs143965696	3	115606680	0.0138379484415054	0.0143629829996219
SBP age-split (5 shifted groups)	no. of measurements (age <50)	rs149728905	3	120513698	0.016165742650628	0.0101729356319629
SBP age-split (5 shifted groups)	no. of measurements (age <50)	rs149320640	3	129477627	0.0138041162863373	0.0145357496981827
SBP age-split (5 shifted groups)	no. of measurements (age <50)	rs140684792	3	130522797	0.0148038929328322	0.0119725293025933
SBP age-split (5 shifted groups)	no. of measurements (age <50)	rs113253175	3	130752214	0.0148626882582902	0.0113699460051841
SBP age-split (5 shifted groups)	no. of measurements (age <50)	rs115055095	3	133685440	0.0159580539911985	0.0091214562229875
SBP age-split (5 shifted groups)	no. of measurements (age <50)	rs150205962	3	143639116	0.0142299272119998	0.0117710017666848
SBP age-split (5 shifted groups)	no. of measurements (age <50)	rs148547411	3	144624658	0.0145187703892588	0.0106764052329327
SBP age-split (5 shifted groups)	no. of measurements (age <50)	rs185012487	3	148558848	0.0149842230603098	0.0110666448002355
SBP age-split (5 shifted groups)	no. of measurements (age <50)	rs143223475	3	150087526	0.0164510570466518	0.0053491032062361
SBP age-split (5 shifted groups)	no. of measurements (age <50)	rs190764801	3	152578728	0.0148792173713445	0.0091135321922617
SBP age-split (5 shifted groups)	no. of measurements (age <50)	rs141136966	3	159067895	0.0137912342324852	0.0122617689517132
SBP age-split (5 shifted groups)	no. of measurements (age <50)	rs6806005	3	165432008	0.0153417633846402	0.0088631801873854
SBP age-split (5 shifted groups)	no. of measurements (age <50)	rs185545541	3	170278919	0.0164934881031513	0.0053482282725058
SBP age-split (5 shifted groups)	no. of measurements (age <50)	rs34898311	3	170518313	0.0136500988155603	0.0344331460320243
SBP age-split (5 shifted groups)	no. of measurements (age <50)	rs147482976	3	174351530	0.0145361144095659	0.0113889525573647
SBP age-split (5 shifted groups)	no. of measurements (age <50)	rs182429173	3	174656639	0.0148081528022885	0.0103683292861524
SBP age-split (5 shifted groups)	no. of measurements (age <50)	rs73176751	3	174838471	0.0141444215551018	0.0290575865959415
SBP age-split (5 shifted groups)	no. of measurements (age <50)	rs77656338	3	174935101	0.0152154937386512	0.0092425430332095
SBP age-split (5 shifted groups)	no. of measurements (age <50)	rs182753925	3	182739778	0.0149976816028356	0.011770241604577
SBP age-split (5 shifted groups)	no. of measurements (age <50)	rs138846890	3	183628366	0.0142254251986742	0.0123751307559036
SBP age-split (5 shifted groups)	no. of measurements (age <50)	C3orf70	3	184833320	0.0331268683075904	4.026956899144317e-12
SBP age-split (5 shifted groups)	no. of measurements (age <50)	rs144668431	3	190300046	0.014862242154777	0.0110653642262605
SBP age-split (5 shifted groups)	no. of measurements (age <50)	rs147813062	3	191995583	0.0146338390186429	0.0258028162576375
SBP age-split (5 shifted groups)	no. of measurements (age <50)	rs75918068	3	192499700	0.0149019611999392	0.0113860791746831
SBP age-split (5 shifted groups)	no. of measurements (age <50)	rs617914	4	2181608	-0.0173183716833591	0.0049523563490871
SBP age-split (5 shifted groups)	no. of measurements (age <50)	rs79915121	4	2903211	0.0189826413989067	0.0019828276112234
SBP age-split (5 shifted groups)	no. of measurements (age <50)	rs145338608	4	4306919	0.014115666039288	0.0124632910326383
SBP age-split (5 shifted groups)	no. of measurements (age <50)	rs142163168	4	6188836	0.0141747165471315	0.0120811468808528
SBP age-split (5 shifted groups)	no. of measurements (age <50)	rs190888197	4	7116396	0.0176995135843753	0.0038109658939788
SBP age-split (5 shifted groups)	no. of measurements (age <50)	rs140124116	4	7125090	0.01466207485646	0.0102895077883007
SBP age-split (5 shifted groups)	no. of measurements (age <50)	rs367758724	4	7201292	0.0146240405738353	0.0105412525867005
SBP age-split (5 shifted groups)	no. of measurements (age <50)	rs189539442	4	8587006	0.0147863095626235	0.0098622109697253
SBP age-split (5 shifted groups)	no. of measurements (age <50)	rs17212496	4	10840221	-0.0152606004849076	0.0095810940685016
SBP age-split (5 shifted groups)	no. of measurements (age <50)	rs188307334	4	12069341	0.0146624026820063	0.0160642448516049
SBP age-split (5 shifted groups)	no. of measurements (age <50)	rs77823860	4	16044101	-0.0138959754258394	0.0195568564704205
SBP age-split (5 shifted groups)	no. of measurements (age <50)	rs185934621	4	20237562	0.0152558293193578	0.0096185276889909
SBP age-split (5 shifted groups)	no. of measurements (age <50)	rs141700679	4	22313014	0.019570143893361	0.0009756615232645
SBP age-split (5 shifted groups)	no. of measurements (age <50)	rs191315209	4	22592672	0.0152951218187808	0.0112821523139353
SBP age-split (5 shifted groups)	no. of measurements (age <50)	rs115591952	4	24330543	0.0147450631484389	0.0153293991332101
SBP age-split (5 shifted groups)	no. of measurements (age <50)	CCDC149	4	24894782	0.0208353027701377	0.0001877420272332
SBP age-split (5 shifted groups)	no. of measurements (age <50)	rs75745097	4	26115001	0.013783536851406	0.0329633210882675
SBP age-split (5 shifted groups)	no. of measurements (age <50)	rs79721598	4	26775738	0.015281893312931	0.015211045156457
SBP age-split (5 shifted groups)	no. of measurements (age <50)	RFC1	4	39328535	0.0150733701884746	0.0088513674477535
SBP age-split (5 shifted groups)	no. of measurements (age <50)	rs77911388	4	40200317	0.0145392129197716	0.0098644948318761
SBP age-split (5 shifted groups)	no. of measurements (age <50)	rs192151944	4	41313547	0.0174569431692361	0.0031323184259217
SBP age-split (5 shifted groups)	no. of measurements (age <50)	rs114821066	4	41875943	-0.0168567430227994	0.0038844501223562
SBP age-split (5 shifted groups)	no. of measurements (age <50)	rs144697881	4	47424148	0.0154098644852638	0.0084315933179957
SBP age-split (5 shifted groups)	no. of measurements (age <50)	rs180983338	4	54146411	0.0162498001009225	0.0146788279973304
SBP age-split (5 shifted groups)	no. of measurements (age <50)	rs372275884	4	58601235	0.0142899416387081	0.0122066519054696
SBP age-split (5 shifted groups)	no. of measurements (age <50)	rs62315525	4	68102405	0.0143306581303477	0.0235397830854276
SBP age-split (5 shifted groups)	no. of measurements (age <50)	rs140274165	4	69504733	0.0202937088906765	0.0003752690811693
SBP age-split (5 shifted groups)	no. of measurements (age <50)	rs115512084	4	73730897	0.0151775926351547	0.0095240036350763
SBP age-split (5 shifted groups)	no. of measurements (age <50)	rs75056887	4	77499012	0.0163931306451559	0.0062527334309229
SBP age-split (5 shifted groups)	no. of measurements (age <50)	rs190747167	4	80012132	0.0170063562691211	0.0045693955077232
SBP age-split (5 shifted groups)	no. of measurements (age <50)	rs17409562	4	87247227	-0.0145565308630466	0.0096257654457603
SBP age-split (5 shifted groups)	no. of measurements (age <50)	CCSER1	4	91785875	0.0196073502302169	0.00082226221948
SBP age-split (5 shifted groups)	no. of measurements (age <50)	rs183831728	4	96346751	-0.014756423421204	0.0099727738276623
SBP age-split (5 shifted groups)	no. of measurements (age <50)	METAP1	4	99950367	0.0182733926922082	0.0023804710257233
SBP age-split (5 shifted groups)	no. of measurements (age <50)	DNAJB14	4	100842644	0.0173230990767478	0.003024120904523
SBP age-split (5 shifted groups)	no. of measurements (age <50)	rs80275614	4	101815537	0.0194747652858495	0.0004403106557715
SBP age-split (5 shifted groups)	no. of measurements (age <50)	rs150957112	4	101902047	0.0190853308886289	0.007887386842559
SBP age-split (5 shifted groups)	no. of measurements (age <50)	rs9995451	4	102208542	0.0179254002869129	0.0104588895969223
SBP age-split (5 shifted groups)	no. of measurements (age <50)	rs115526875	4	102585935	-0.0145185990259051	0.0128952698835733
SBP age-split (5 shifted groups)	no. of measurements (age <50)	rs138260614	4	102608544	0.0153385689482092	0.0114999420414833
SBP age-split (5 shifted groups)	no. of measurements (age <50)	SLC39A8	4	103262306	0.0142016531899571	0.0162462729406828
SBP age-split (5 shifted groups)	no. of measurements (age <50)	rs183238140	4	106952131	0.0192239582538604	0.0019896672186393
SBP age-split (5 shifted groups)	no. of measurements (age <50)	rs192180946	4	108099405	0.0155612993985414	0.0077850859609406
SBP age-split (5 shifted groups)	no. of measurements (age <50)	rs188372556	4	108663301	-0.0154676586389541	0.0088895266432064
SBP age-split (5 shifted groups)	no. of measurements (age <50)	rs112741587	4	109649824	-0.0137346694245934	0.0163868889562378
SBP age-split (5 shifted groups)	no. of measurements (age <50)	rs181321626	4	114080059	0.0147463493049144	0.0176380564281157
SBP age-split (5 shifted groups)	no. of measurements (age <50)	rs72675285	4	114288137	0.0142407193779945	0.0232381648257987
SBP age-split (5 shifted groups)	no. of measurements (age <50)	rs17483653	4	114343869	0.0157997570931911	0.0055678007977773
SBP age-split (5 shifted groups)	no. of measurements (age <50)	rs77906554	4	129264833	0.0140999630093574	0.0221495022880943
SBP age-split (5 shifted groups)	no. of measurements (age <50)	rs72724907	4	136162521	0.014175983145833	0.0120676096998218
SBP age-split (5 shifted groups)	no. of measurements (age <50)	rs180891429	4	141575783	0.0150476759299635	0.0091657815520464
SBP age-split (5 shifted groups)	no. of measurements (age <50)	rs180708760	4	142516152	0.0147790303453803	0.0286636588605212
SBP age-split (5 shifted groups)	no. of measurements (age <50)	rs144184860	4	148939492	0.0144812790676951	0.0142443750675498
SBP age-split (5 shifted groups)	no. of measurements (age <50)	rs138457180	4	152182557	0.0137927616015076	0.0115853552049672
SBP age-split (5 shifted groups)	no. of measurements (age <50)	rs112906218	4	156555937	0.0143140144646167	0.0129020740398401
SBP age-split (5 shifted groups)	no. of measurements (age <50)	rs12650001	4	157671230	-0.0143151395022869	0.010882730442742
SBP age-split (5 shifted groups)	no. of measurements (age <50)	rs115447393	4	164038784	0.0149059519171714	0.0101069419893197
SBP age-split (5 shifted groups)	no. of measurements (age <50)	rs149942558	4	169974402	0.0142889507114887	0.0377781984665346
SBP age-split (5 shifted groups)	no. of measurements (age <50)	rs149238428	4	173168894	0.0147068407386541	0.021645491533781
SBP age-split (5 shifted groups)	no. of measurements (age <50)	rs112881761	4	177338255	0.0158342570066452	0.0115066964006113
SBP age-split (5 shifted groups)	no. of measurements (age <50)	rs13106120	4	177576243	0.0141848409548401	0.0273352986817296
SBP age-split (5 shifted groups)	no. of measurements (age <50)	rs78121982	4	177776061	0.013937915675342	0.0127618680840567
SBP age-split (5 shifted groups)	no. of measurements (age <50)	rs150835768	4	179566406	0.0152936410158872	0.011524819887398
SBP age-split (5 shifted groups)	no. of measurements (age <50)	rs182539129	4	183692356	0.0153471399098634	0.0095731178807683
SBP age-split (5 shifted groups)	no. of measurements (age <50)	rs144012101	4	185077061	-0.0143980700522661	0.0122640328758543
SBP age-split (5 shifted groups)	no. of measurements (age <50)	ZDHHC11	5	780786	0.0225046165287494	0.0001486043727317
SBP age-split (5 shifted groups)	no. of measurements (age <50)	rs11743495	5	6575554	0.0199650842696428	0.0007899678755018
SBP age-split (5 shifted groups)	no. of measurements (age <50)	rs116619343	5	9335253	0.0176996737718582	0.0031775435349612
SBP age-split (5 shifted groups)	no. of measurements (age <50)	rs151169172	5	9896579	0.0140292719006538	0.0114536027863342
SBP age-split (5 shifted groups)	no. of measurements (age <50)	rs77130048	5	11810318	0.015245309099555	0.0888493405961608
SBP age-split (5 shifted groups)	no. of measurements (age <50)	rs143513820	5	12601734	0.0153205133974552	0.042068941017987
SBP age-split (5 shifted groups)	no. of measurements (age <50)	rs10064105	5	14381119	0.0147716747596859	0.0105589347476979
SBP age-split (5 shifted groups)	no. of measurements (age <50)	rs148758762	5	15386084	0.0163324810564517	0.0068463210266801
SBP age-split (5 shifted groups)	no. of measurements (age <50)	rs143041003	5	21708116	0.0151773812249302	0.0095321456050085
SBP age-split (5 shifted groups)	no. of measurements (age <50)	rs138657846	5	26219561	0.0158532597124576	0.0087576582780661
SBP age-split (5 shifted groups)	no. of measurements (age <50)	rs192717647	5	34427380	0.0147765949368476	0.0119855812038816
SBP age-split (5 shifted groups)	no. of measurements (age <50)	rs75012350	5	43028215	0.015109927393496	0.009458551495616
SBP age-split (5 shifted groups)	no. of measurements (age <50)	rs76358261	5	53627046	0.0158592723309993	0.0071854860897759
SBP age-split (5 shifted groups)	no. of measurements (age <50)	rs372236770	5	55313986	0.0200405288487672	0.0019608695568399
SBP age-split (5 shifted groups)	no. of measurements (age <50)	rs185009124	5	55589287	0.0196695066988468	0.0050263954448781
SBP age-split (5 shifted groups)	no. of measurements (age <50)	rs115036102	5	58406526	0.0155451381579041	0.0092304783564678
SBP age-split (5 shifted groups)	no. of measurements (age <50)	MAST4	5	66178799	0.0146557008847594	0.0101723242287495
SBP age-split (5 shifted groups)	no. of measurements (age <50)	rs188810670	5	66230646	0.0140640959143638	0.0116946228238952
SBP age-split (5 shifted groups)	no. of measurements (age <50)	rs77087753	5	73558017	0.0179477501660585	0.0021933256905888
SBP age-split (5 shifted groups)	no. of measurements (age <50)	HOMER1	5	78739249	0.0590941272675991	0.0
SBP age-split (5 shifted groups)	no. of measurements (age <50)	rs142930712	5	79718334	0.0176108889281749	0.0026573449609526
SBP age-split (5 shifted groups)	no. of measurements (age <50)	rs149998332	5	84404846	0.0189617630094289	0.0010712470610677
SBP age-split (5 shifted groups)	no. of measurements (age <50)	rs185060318	5	91266179	0.0138287870213389	0.0190226308972297
SBP age-split (5 shifted groups)	no. of measurements (age <50)	rs147518701	5	91496778	0.0158557016402483	0.0106395399761107
SBP age-split (5 shifted groups)	no. of measurements (age <50)	rs78869868	5	100045346	0.0145403910428285	0.0152957957801841
SBP age-split (5 shifted groups)	no. of measurements (age <50)	rs186736056	5	104945221	0.0180373769253492	0.0030969455815207
SBP age-split (5 shifted groups)	no. of measurements (age <50)	rs150050021	5	115097251	0.0146031426265835	0.0129685087482844
SBP age-split (5 shifted groups)	no. of measurements (age <50)	rs76048413	5	117295405	0.0148522285744547	0.0113841086053894
SBP age-split (5 shifted groups)	no. of measurements (age <50)	rs114027323	5	123932505	0.0177249256521463	0.0024165793264621
SBP age-split (5 shifted groups)	no. of measurements (age <50)	rs145974618	5	125994643	0.0146806500852108	0.0103779248933898
SBP age-split (5 shifted groups)	no. of measurements (age <50)	rs146538424	5	141656847	0.0150101315230131	0.0100201280378924
SBP age-split (5 shifted groups)	no. of measurements (age <50)	rs62375682	5	146176258	0.0154129238799214	0.0266560901721216
SBP age-split (5 shifted groups)	no. of measurements (age <50)	PPP2R2B	5	146216141	0.0452201031148433	0.0
SBP age-split (5 shifted groups)	no. of measurements (age <50)	rs77366671	5	149069158	0.0156043712049722	0.0090972247422264
SBP age-split (5 shifted groups)	no. of measurements (age <50)	rs182915840	5	150009569	0.0155275929719209	0.0112410726067348
SBP age-split (5 shifted groups)	no. of measurements (age <50)	rs112148866	5	150780354	0.014012417756021	0.0124353920676422
SBP age-split (5 shifted groups)	no. of measurements (age <50)	rs193030581	5	152543624	0.016311801970005	0.0063206982082299
SBP age-split (5 shifted groups)	no. of measurements (age <50)	rs148521926	5	154291020	0.0152134587988257	0.0115190443207395
SBP age-split (5 shifted groups)	no. of measurements (age <50)	MED7	5	156575226	0.0177517998963594	0.0038706837533798
SBP age-split (5 shifted groups)	no. of measurements (age <50)	rs184983452	5	156624307	0.0137289371341466	0.0139318655003022
SBP age-split (5 shifted groups)	no. of measurements (age <50)	rs74295119	5	157338262	0.0164275858551263	0.0146713513789836
SBP age-split (5 shifted groups)	no. of measurements (age <50)	rs114243479	5	157650309	-0.0154444994404912	0.0111241168409164
SBP age-split (5 shifted groups)	no. of measurements (age <50)	rs145193312	5	157677063	0.0156821012496948	0.0551109778357465
SBP age-split (5 shifted groups)	no. of measurements (age <50)	rs79876699	5	158406646	-0.0152523713186383	0.013652740254372
SBP age-split (5 shifted groups)	no. of measurements (age <50)	rs150816939	5	159129353	0.0153083084151148	0.0081475265035904
SBP age-split (5 shifted groups)	no. of measurements (age <50)	rs189071973	5	159440185	0.0144569808617234	0.0225818775289879
SBP age-split (5 shifted groups)	no. of measurements (age <50)	rs185316268	5	162661296	0.0157883968204259	0.0087403902791138
SBP age-split (5 shifted groups)	no. of measurements (age <50)	rs150958897	5	163946541	-0.0160678178071975	0.0087010654447434
SBP age-split (5 shifted groups)	no. of measurements (age <50)	rs72820373	5	164184155	0.0147876190021634	0.009690449286094
SBP age-split (5 shifted groups)	no. of measurements (age <50)	rs75779277	5	164562951	0.0178963169455528	0.0032010050799432
SBP age-split (5 shifted groups)	no. of measurements (age <50)	rs146776818	5	166632061	0.014481303282082	0.0122658538973454
SBP age-split (5 shifted groups)	no. of measurements (age <50)	rs181896451	5	167720753	0.0141266286373138	0.011209099510378
SBP age-split (5 shifted groups)	no. of measurements (age <50)	rs146963535	5	168893662	0.0179200991988182	0.0019623506579612
SBP age-split (5 shifted groups)	no. of measurements (age <50)	rs116526191	5	171990226	0.0169304814189672	0.003972202730058
SBP age-split (5 shifted groups)	no. of measurements (age <50)	rs78774837	5	172157677	0.0141688445582985	0.0123081833421093
SBP age-split (5 shifted groups)	no. of measurements (age <50)	rs187689890	5	172985109	0.0151165453717112	0.0492917340799567
SBP age-split (5 shifted groups)	no. of measurements (age <50)	rs116252272	5	173703469	0.0161462295800447	0.006758426991096
SBP age-split (5 shifted groups)	no. of measurements (age <50)	rs74574050	5	175137565	0.015127838589251	0.0097743789327422
SBP age-split (5 shifted groups)	no. of measurements (age <50)	HIGD2A	5	175816260	0.0137482667341828	0.0210218833753793
SBP age-split (5 shifted groups)	no. of measurements (age <50)	PHYKPL	5	177647645	0.014852269552648	0.0175804675602787
SBP age-split (5 shifted groups)	no. of measurements (age <50)	rs191300040	5	178676634	0.0158453658223152	0.010437715435926
SBP age-split (5 shifted groups)	no. of measurements (age <50)	rs114533635	6	2701357	0.0138449138030409	0.027859575132343
SBP age-split (5 shifted groups)	no. of measurements (age <50)	rs183539183	6	4082643	0.0180906075984239	0.0052629664591261
SBP age-split (5 shifted groups)	no. of measurements (age <50)	rs114475158	6	4266047	0.014895319007337	0.0126982627879673
SBP age-split (5 shifted groups)	no. of measurements (age <50)	rs113064178	6	7919202	0.0143209109082818	0.0109248345990002
SBP age-split (5 shifted groups)	no. of measurements (age <50)	rs185029018	6	9493238	0.0169656835496425	0.0048430190335457
SBP age-split (5 shifted groups)	no. of measurements (age <50)	rs140574071	6	11758264	0.0139258997514843	0.0160014734857412
SBP age-split (5 shifted groups)	no. of measurements (age <50)	CAP2	6	17475735	0.0158659387379884	0.0075085145254885
SBP age-split (5 shifted groups)	no. of measurements (age <50)	rs148849676	6	18094577	0.0137990089133381	0.0124151383538832
SBP age-split (5 shifted groups)	no. of measurements (age <50)	rs144848722	6	19061597	0.0141779230907559	0.0312380576276971
SBP age-split (5 shifted groups)	no. of measurements (age <50)	rs62404374	6	19080399	0.0155945289880037	0.0077022324865466
SBP age-split (5 shifted groups)	no. of measurements (age <50)	BTN1A1	6	26506049	0.0274559445679187	5.8071274727866594e-08
SBP age-split (5 shifted groups)	no. of measurements (age <50)	rs115800945	6	28846773	0.0159163307398557	0.0091563182462887
SBP age-split (5 shifted groups)	no. of measurements (age <50)	rs75880288	6	40665320	-0.0141744595021009	0.0385339650710402
SBP age-split (5 shifted groups)	no. of measurements (age <50)	rs142119216	6	42669371	0.0159079227596521	0.0092652706745795
SBP age-split (5 shifted groups)	no. of measurements (age <50)	SLC29A1	6	44194565	0.0190785080194473	0.0014794586580249
SBP age-split (5 shifted groups)	no. of measurements (age <50)	rs144586157	6	44459138	0.0141904642805457	0.0122609040933413
SBP age-split (5 shifted groups)	no. of measurements (age <50)	rs139023288	6	46941688	0.0157768130302429	0.0086319419104293
SBP age-split (5 shifted groups)	no. of measurements (age <50)	rs76197255	6	47474930	0.0187986213713884	0.0042796616615969
SBP age-split (5 shifted groups)	no. of measurements (age <50)	OPN5	6	47775117	0.0208472162485122	0.000538846234674
SBP age-split (5 shifted groups)	no. of measurements (age <50)	rs114841363	6	49435053	0.0159895550459623	0.0218057572082491
SBP age-split (5 shifted groups)	no. of measurements (age <50)	rs181285970	6	51899551	0.0183530542999506	0.0159098241970846
SBP age-split (5 shifted groups)	no. of measurements (age <50)	rs6922690	6	52174647	0.014650922268629	0.0678443677909346
SBP age-split (5 shifted groups)	no. of measurements (age <50)	LRRC1	6	53724107	0.0299914460629224	3.4916795398067834e-10
SBP age-split (5 shifted groups)	no. of measurements (age <50)	rs143276106	6	68976483	0.0136776566505432	0.044151280398197
SBP age-split (5 shifted groups)	no. of measurements (age <50)	rs9354871	6	70364668	0.0151363406330347	0.0144396387935251
SBP age-split (5 shifted groups)	no. of measurements (age <50)	rs76453292	6	70829804	0.0148525312542915	0.0208751262645343
SBP age-split (5 shifted groups)	no. of measurements (age <50)	OOEP	6	74091567	0.020913116633892	0.0001004681034142
SBP age-split (5 shifted groups)	no. of measurements (age <50)	rs143198053	6	84549081	0.0199451651424169	0.0002892339099679
SBP age-split (5 shifted groups)	no. of measurements (age <50)	rs78032275	6	90726565	0.0152311408892273	0.0081685667555714
SBP age-split (5 shifted groups)	no. of measurements (age <50)	rs180923429	6	90733010	0.0144927715882658	0.0281027129481818
SBP age-split (5 shifted groups)	no. of measurements (age <50)	rs117752755	6	93044517	0.016835518181324	0.0042027337676285
SBP age-split (5 shifted groups)	no. of measurements (age <50)	rs139749195	6	93643586	0.0147042591124773	0.0111989666883188
SBP age-split (5 shifted groups)	no. of measurements (age <50)	rs112509264	6	95114050	0.0138933109119534	0.013629554817598
SBP age-split (5 shifted groups)	no. of measurements (age <50)	rs118175536	6	96102833	-0.0152484709396958	0.0136922749583182
SBP age-split (5 shifted groups)	no. of measurements (age <50)	rs76665478	6	100577263	0.0173439998179674	0.0036936188806154
SBP age-split (5 shifted groups)	no. of measurements (age <50)	rs143494499	6	105678889	-0.0140910688787698	0.0184068159432901
SBP age-split (5 shifted groups)	no. of measurements (age <50)	rs17550658	6	106200296	0.0140608111396431	0.0279015322961969
SBP age-split (5 shifted groups)	no. of measurements (age <50)	rs72939806	6	107523659	0.0139254890382289	0.0216308353241434
SBP age-split (5 shifted groups)	no. of measurements (age <50)	rs145953644	6	115760887	0.0148847131058573	0.0105716470164119
SBP age-split (5 shifted groups)	no. of measurements (age <50)	rs77964530	6	125724702	0.013781945221126	0.0176079571865589
SBP age-split (5 shifted groups)	no. of measurements (age <50)	rs148783527	6	126434913	0.0156291909515857	0.0088979517753708
SBP age-split (5 shifted groups)	no. of measurements (age <50)	rs117472613	6	133806467	0.0149577651172876	0.0104331689520321
SBP age-split (5 shifted groups)	no. of measurements (age <50)	rs138644348	6	137826028	0.0153380082920193	0.0085092027849556
SBP age-split (5 shifted groups)	no. of measurements (age <50)	rs148261496	6	139081270	0.0164262596517801	0.0108122545513057
SBP age-split (5 shifted groups)	no. of measurements (age <50)	rs148663588	6	140753590	0.0156309008598327	0.0069400878037431
SBP age-split (5 shifted groups)	no. of measurements (age <50)	rs142317820	6	145523999	0.0149705996736884	0.0094528887966987
SBP age-split (5 shifted groups)	no. of measurements (age <50)	rs145452751	6	146929943	0.0150086740031838	0.0093311717000428
SBP age-split (5 shifted groups)	no. of measurements (age <50)	rs190601224	6	151335297	0.0172485820949077	0.0036238376147917
SBP age-split (5 shifted groups)	no. of measurements (age <50)	MTRF1L	6	153316158	0.0164638943970203	0.0078202096384289
SBP age-split (5 shifted groups)	no. of measurements (age <50)	rs9397695	6	154523607	-0.0149754006415605	0.0110216767847611
SBP age-split (5 shifted groups)	no. of measurements (age <50)	rs186213382	6	155543151	0.0153962140902876	0.0091676669569233
SBP age-split (5 shifted groups)	no. of measurements (age <50)	rs150038495	6	156130932	0.0146921267732977	0.0133257662681492
SBP age-split (5 shifted groups)	no. of measurements (age <50)	rs75994279	6	158862769	0.015320218168199	0.0120383924035393
SBP age-split (5 shifted groups)	no. of measurements (age <50)	rs117735584	6	163499552	0.0167638435959815	0.0269052922725225
SBP age-split (5 shifted groups)	no. of measurements (age <50)	rs116961316	6	164880537	0.0152177093550562	0.0143004561647917
SBP age-split (5 shifted groups)	no. of measurements (age <50)	rs148721323	6	166680571	0.0150096928700804	0.0111615596430895
SBP age-split (5 shifted groups)	no. of measurements (age <50)	rs112052753	6	166893656	0.0146345132961869	0.0109591290117233
SBP age-split (5 shifted groups)	no. of measurements (age <50)	rs184101347	6	167404056	0.014239733107388	0.0131794301366083
SBP age-split (5 shifted groups)	no. of measurements (age <50)	AFDN	6	168300152	0.0147857395932078	0.0111624581260071
SBP age-split (5 shifted groups)	no. of measurements (age <50)	rs146832547	6	168689986	0.0142617858946323	0.0112590275837111
SBP age-split (5 shifted groups)	no. of measurements (age <50)	rs186334058	6	168871705	0.0159714892506599	0.0064569038338503
SBP age-split (5 shifted groups)	no. of measurements (age <50)	rs150363431	7	116277	0.0189657770097255	0.0010450131801076
SBP age-split (5 shifted groups)	no. of measurements (age <50)	rs144123466	7	4305727	0.0144137553870677	0.0184571849278097
SBP age-split (5 shifted groups)	no. of measurements (age <50)	rs144543877	7	5304461	0.0162728149443864	0.0064302686393547
SBP age-split (5 shifted groups)	no. of measurements (age <50)	RNF216	7	5740524	0.0172035600990057	0.0036818275291108
SBP age-split (5 shifted groups)	no. of measurements (age <50)	rs151053283	7	8075988	0.0156207345426082	0.0065987126372697
SBP age-split (5 shifted groups)	no. of measurements (age <50)	rs117758525	7	10480334	0.0144591024145483	0.1459730182809625
SBP age-split (5 shifted groups)	no. of measurements (age <50)	rs12535860	7	11257211	0.0190324038267135	0.0023477974501853
SBP age-split (5 shifted groups)	no. of measurements (age <50)	rs187429855	7	13276726	0.0139065058901906	0.0793014376180222
SBP age-split (5 shifted groups)	no. of measurements (age <50)	rs183324274	7	14786667	0.0154961049556732	0.0102824217050712
SBP age-split (5 shifted groups)	no. of measurements (age <50)	rs189531671	7	16513490	0.0153076210990548	0.0164941835523799
SBP age-split (5 shifted groups)	no. of measurements (age <50)	rs143150112	7	17535733	0.0150913493707776	0.0098649165644208
SBP age-split (5 shifted groups)	no. of measurements (age <50)	rs142117503	7	21689104	0.0142491357401013	0.0151511583296632
SBP age-split (5 shifted groups)	no. of measurements (age <50)	rs76480977	7	21974405	0.0138955200091004	0.0419537749950381
SBP age-split (5 shifted groups)	no. of measurements (age <50)	rs184947475	7	27092910	0.0144263245165348	0.0168698683843194
SBP age-split (5 shifted groups)	no. of measurements (age <50)	rs143692655	7	28511687	0.0152717847377061	0.0094121977240325
SBP age-split (5 shifted groups)	no. of measurements (age <50)	rs79481433	7	28657661	0.014557241462171	0.0094731210350771
SBP age-split (5 shifted groups)	no. of measurements (age <50)	rs4140850	7	28737814	0.0148918982595205	0.0104202757444903
SBP age-split (5 shifted groups)	no. of measurements (age <50)	SCRN1	7	29994812	0.0217092260718345	0.0001751028795824
SBP age-split (5 shifted groups)	no. of measurements (age <50)	ZNRF2	7	30388020	0.013899496756494	0.0670030782834315
SBP age-split (5 shifted groups)	no. of measurements (age <50)	rs117735005	7	46621914	0.0137270046398043	0.027142660088256
SBP age-split (5 shifted groups)	no. of measurements (age <50)	rs191087058	7	47131149	0.0146547546610236	0.0137015497175056
SBP age-split (5 shifted groups)	no. of measurements (age <50)	rs140166133	7	54137771	0.0162137411534786	0.1029257113410478
SBP age-split (5 shifted groups)	no. of measurements (age <50)	rs17336800	7	55229202	0.0150201776996254	0.0119960182855412
SBP age-split (5 shifted groups)	no. of measurements (age <50)	rs80035575	7	55553277	0.0163625180721282	0.0064426661785755
SBP age-split (5 shifted groups)	no. of measurements (age <50)	rs56048615	7	68302945	0.0142319034785032	0.0176027963067515
SBP age-split (5 shifted groups)	no. of measurements (age <50)	AUTS2	7	69660979	0.0154062770307064	0.0091659595506879
SBP age-split (5 shifted groups)	no. of measurements (age <50)	TRIM74	7	72435006	0.0143750710412859	0.012537349459418
SBP age-split (5 shifted groups)	no. of measurements (age <50)	FZD9	7	72849279	0.0186965577304363	0.5712899613070029
SBP age-split (5 shifted groups)	no. of measurements (age <50)	rs74705217	7	81291992	0.0175946149975061	0.0041286025403631
SBP age-split (5 shifted groups)	no. of measurements (age <50)	rs79997486	7	86447820	0.0148717071861028	0.0320238993827865
SBP age-split (5 shifted groups)	no. of measurements (age <50)	rs17341168	7	87770810	0.0147708849981427	0.0111680010479028
SBP age-split (5 shifted groups)	no. of measurements (age <50)	rs117064979	7	88291430	0.0152061227709054	0.019754458926255
SBP age-split (5 shifted groups)	no. of measurements (age <50)	rs193006922	7	89412570	0.0150086116045713	0.0082542871334805
SBP age-split (5 shifted groups)	no. of measurements (age <50)	PPP1R9A	7	94731120	0.0244161561131477	2.169268546265192e-06
SBP age-split (5 shifted groups)	no. of measurements (age <50)	rs113373942	7	96604676	0.0137799251824617	0.0188904485649622
SBP age-split (5 shifted groups)	no. of measurements (age <50)	rs145584310	7	97053225	0.0140942512080073	0.0123000607530914
SBP age-split (5 shifted groups)	no. of measurements (age <50)	rs117980918	7	97235168	-0.0149512039497494	0.009973908452599
SBP age-split (5 shifted groups)	no. of measurements (age <50)	rs187538572	7	99779898	0.0147426137700676	0.0123200150600827
SBP age-split (5 shifted groups)	no. of measurements (age <50)	rs189326764	7	100077642	0.0141787026077508	0.0138285682094848
SBP age-split (5 shifted groups)	no. of measurements (age <50)	rs139469994	7	103379211	0.0147149916738271	0.0110640825614715
SBP age-split (5 shifted groups)	no. of measurements (age <50)	rs141767482	7	105330744	0.0142324240878224	0.0148919198776846
SBP age-split (5 shifted groups)	no. of measurements (age <50)	rs147375205	7	113489898	0.0147894890978932	0.0594846431190527
SBP age-split (5 shifted groups)	no. of measurements (age <50)	rs143225651	7	115824580	0.0137597266584634	0.023356986011951
SBP age-split (5 shifted groups)	no. of measurements (age <50)	rs35239113	7	120505910	-0.0150854019448161	0.0101679986309432
SBP age-split (5 shifted groups)	no. of measurements (age <50)	rs80312216	7	121422458	0.0153396511450409	0.0076856531064331
SBP age-split (5 shifted groups)	no. of measurements (age <50)	MEST	7	130136072	0.0148827843368053	0.0094088273716125
SBP age-split (5 shifted groups)	no. of measurements (age <50)	SLC35B4	7	133987943	0.0157904475927352	0.007785610335096
SBP age-split (5 shifted groups)	no. of measurements (age <50)	rs77158347	7	134183304	0.0147774498909711	0.0104437549476889
SBP age-split (5 shifted groups)	no. of measurements (age <50)	rs149474179	7	135793814	0.0150954192504286	0.0110747233831565
SBP age-split (5 shifted groups)	no. of measurements (age <50)	rs191220584	7	137881692	0.0169581659138202	0.0035264168850702
SBP age-split (5 shifted groups)	no. of measurements (age <50)	rs56218992	7	138342860	0.0167061481624841	0.004835139845539
SBP age-split (5 shifted groups)	no. of measurements (age <50)	rs75140938	7	138570771	-0.0146119724959135	0.0105848977914138
SBP age-split (5 shifted groups)	no. of measurements (age <50)	MKRN1	7	140166104	0.0210486948490142	0.0001147066975682
SBP age-split (5 shifted groups)	no. of measurements (age <50)	rs361422	7	142180957	0.0216651000082492	5.70479224537667e-05
SBP age-split (5 shifted groups)	no. of measurements (age <50)	rs80022455	7	144587540	0.0150008145719766	0.0169235856137704
SBP age-split (5 shifted groups)	no. of measurements (age <50)	rs146337998	7	150467813	-0.0145257283002138	0.02796755941684
SBP age-split (5 shifted groups)	no. of measurements (age <50)	rs117093208	7	150738800	0.0150304529815912	0.0115246915447624
SBP age-split (5 shifted groups)	no. of measurements (age <50)	rs141367552	7	151307634	0.0144760031253099	0.0111327408644489
SBP age-split (5 shifted groups)	no. of measurements (age <50)	rs117105180	7	153220618	0.0174287222325801	0.0035382403059125
SBP age-split (5 shifted groups)	no. of measurements (age <50)	rs1733155	7	158253958	0.0145414043217897	0.0316171043315609
SBP age-split (5 shifted groups)	no. of measurements (age <50)	rs117298759	8	2476961	0.0174473486840724	0.0041995623637427
SBP age-split (5 shifted groups)	no. of measurements (age <50)	rs186676865	8	2898639	0.0153203438967466	0.0093284525129922
SBP age-split (5 shifted groups)	no. of measurements (age <50)	rs138087575	8	4431550	0.0151978032663464	0.0083201352794713
SBP age-split (5 shifted groups)	no. of measurements (age <50)	DEFB106A	8	7684634	0.0198280606418848	0.0006208194341442
SBP age-split (5 shifted groups)	no. of measurements (age <50)	rs147977410	8	8525682	0.0158870983868837	0.0080041846224642
SBP age-split (5 shifted groups)	no. of measurements (age <50)	rs117868835	8	12903974	0.0157255418598651	0.0131722314600192
SBP age-split (5 shifted groups)	no. of measurements (age <50)	rs117929728	8	12948142	-0.016314772889018	0.0070980494346442
SBP age-split (5 shifted groups)	no. of measurements (age <50)	rs78478942	8	13226067	0.0146459396928548	0.0101661563968945
SBP age-split (5 shifted groups)	no. of measurements (age <50)	rs181993611	8	14402344	0.015027405694127	0.0146682857299065
SBP age-split (5 shifted groups)	no. of measurements (age <50)	rs79675835	8	16227137	-0.0149334790185093	0.0116978450468695
SBP age-split (5 shifted groups)	no. of measurements (age <50)	rs117070978	8	16952819	0.015361594967544	0.0114556065139545
SBP age-split (5 shifted groups)	no. of measurements (age <50)	rs496541	8	20830052	0.0174552537500858	0.0028241343488453
SBP age-split (5 shifted groups)	no. of measurements (age <50)	rs117783043	8	32310950	0.0153628541156649	0.0090841918230456
SBP age-split (5 shifted groups)	no. of measurements (age <50)	rs34760760	8	40414665	0.0178747717291116	0.0020256235944298
SBP age-split (5 shifted groups)	no. of measurements (age <50)	PRKDC	8	48779206	0.0254638008773326	2.809645124623121e-06
SBP age-split (5 shifted groups)	no. of measurements (age <50)	rs150877922	8	55035484	0.0178735237568616	0.0022039577950639
SBP age-split (5 shifted groups)	no. of measurements (age <50)	rs113624514	8	55487063	0.0201140288263559	0.0002952792109846
SBP age-split (5 shifted groups)	no. of measurements (age <50)	TMEM68	8	56647474	0.0239373017102479	1.8716334921123e-05
SBP age-split (5 shifted groups)	no. of measurements (age <50)	rs72649428	8	59685209	0.0144625827670097	0.0114505484774967
SBP age-split (5 shifted groups)	no. of measurements (age <50)	TOX	8	59874872	0.0191404223442077	0.002395804586242
SBP age-split (5 shifted groups)	no. of measurements (age <50)	rs117378711	8	59883266	0.0157822165638208	0.0077715230444715
SBP age-split (5 shifted groups)	no. of measurements (age <50)	rs139778867	8	59936893	0.0137252649292349	0.0493896962942304
SBP age-split (5 shifted groups)	no. of measurements (age <50)	rs190964451	8	60141308	0.0158039014786481	0.0074164673964247
SBP age-split (5 shifted groups)	no. of measurements (age <50)	rs145981558	8	60371970	0.0169656574726104	0.0053410836328488
SBP age-split (5 shifted groups)	no. of measurements (age <50)	PDE7A	8	66692151	0.0147114461287856	0.0113803622358428
SBP age-split (5 shifted groups)	no. of measurements (age <50)	rs117411387	8	67128964	0.0168576445430517	0.0049911212607815
SBP age-split (5 shifted groups)	no. of measurements (age <50)	rs147850195	8	72020436	0.014310416765511	0.0133792632233345
SBP age-split (5 shifted groups)	no. of measurements (age <50)	rs143566643	8	72506192	0.015552619472146	0.0136691519290809
SBP age-split (5 shifted groups)	no. of measurements (age <50)	rs182820340	8	73590118	0.0161519572138786	0.007851045779986
SBP age-split (5 shifted groups)	no. of measurements (age <50)	rs145933229	8	74043619	0.0146913919597864	0.0108155904507186
SBP age-split (5 shifted groups)	no. of measurements (age <50)	rs189739267	8	74491775	0.0157039631158113	0.0078207184205423
SBP age-split (5 shifted groups)	no. of measurements (age <50)	rs190811504	8	76076448	0.0146020473912358	0.0162495747519056
SBP age-split (5 shifted groups)	no. of measurements (age <50)	rs139740393	8	76338264	0.0146751627326011	0.0134144783724037
SBP age-split (5 shifted groups)	no. of measurements (age <50)	rs142058437	8	78018090	0.0175738204270601	0.0039595828820855
SBP age-split (5 shifted groups)	no. of measurements (age <50)	rs143260425	8	80843982	0.013833480887115	0.020540826202541
SBP age-split (5 shifted groups)	no. of measurements (age <50)	rs17730029	8	83530099	-0.01543590426445	0.0074213577389104
SBP age-split (5 shifted groups)	no. of measurements (age <50)	rs145327599	8	85011550	0.0141156483441591	0.0422107562550962
SBP age-split (5 shifted groups)	no. of measurements (age <50)	RBM12B	8	94747414	0.0149041982367634	0.0095451300271031
SBP age-split (5 shifted groups)	no. of measurements (age <50)	rs139219872	8	96016257	0.0137472776696085	0.0203972157001442
SBP age-split (5 shifted groups)	no. of measurements (age <50)	rs117489873	8	97629754	0.0186605677008628	0.0233757119009716
SBP age-split (5 shifted groups)	no. of measurements (age <50)	rs17357427	8	99174430	0.0184939559549093	0.0012440323073217
SBP age-split (5 shifted groups)	no. of measurements (age <50)	rs74635968	8	101499874	-0.0166410934180021	0.0084563792272993
SBP age-split (5 shifted groups)	no. of measurements (age <50)	rs185427868	8	101628238	0.0168196558952331	0.0595111565916494
SBP age-split (5 shifted groups)	no. of measurements (age <50)	rs139958500	8	105279891	0.0138555560261011	0.0120047768089669
SBP age-split (5 shifted groups)	no. of measurements (age <50)	rs149583601	8	115651885	0.0151788862422108	0.0116484099473052
SBP age-split (5 shifted groups)	no. of measurements (age <50)	rs74315998	8	117744618	0.0148262046277523	0.0171584623711703
SBP age-split (5 shifted groups)	no. of measurements (age <50)	rs141417558	8	122826201	0.0160360652953386	0.0073442206247252
SBP age-split (5 shifted groups)	no. of measurements (age <50)	FAM91A1	8	124804194	0.0209215395152568	0.0004489345086582
SBP age-split (5 shifted groups)	no. of measurements (age <50)	rs183243098	8	125139812	0.0140068177133798	0.0176639480111856
SBP age-split (5 shifted groups)	no. of measurements (age <50)	NDUFB9	8	125566047	0.0162489004433155	0.0067240886254771
SBP age-split (5 shifted groups)	no. of measurements (age <50)	rs7839937	8	125609707	0.0177279934287071	0.0029340221396373
SBP age-split (5 shifted groups)	no. of measurements (age <50)	rs140450761	8	132439610	0.0137454429641366	0.0527971216184944
SBP age-split (5 shifted groups)	no. of measurements (age <50)	rs138738296	8	134567730	0.0169684533029794	0.0091524252822932
SBP age-split (5 shifted groups)	no. of measurements (age <50)	rs188748364	8	141512120	0.0192573834210634	0.0010533698055606
SBP age-split (5 shifted groups)	no. of measurements (age <50)	CHRAC1	8	141524316	0.0207116659730672	0.0018376258876817
SBP age-split (5 shifted groups)	no. of measurements (age <50)	rs148794515	8	143372614	0.0140794618055224	0.0110829394073645
SBP age-split (5 shifted groups)	no. of measurements (age <50)	ZNF7	8	146062871	0.0139006059616804	0.0121184583694994
SBP age-split (5 shifted groups)	no. of measurements (age <50)	rs113116757	9	634333	-0.0142850270494818	0.0113632429558049
SBP age-split (5 shifted groups)	no. of measurements (age <50)	rs186929593	9	8989625	0.0167233441025018	0.0065409641966702
SBP age-split (5 shifted groups)	no. of measurements (age <50)	rs190015891	9	9637672	0.0150612210854887	0.0088737139755037
SBP age-split (5 shifted groups)	no. of measurements (age <50)	rs112080715	9	11780300	0.0144210178405046	0.0120004278130857
SBP age-split (5 shifted groups)	no. of measurements (age <50)	rs111742375	9	12582101	0.0158545989543199	0.0072913092233058
SBP age-split (5 shifted groups)	no. of measurements (age <50)	rs187950873	9	14694890	0.0137336151674389	0.0185894515357376
SBP age-split (5 shifted groups)	no. of measurements (age <50)	rs77269162	9	16850196	0.0144139239564538	0.0110725910597802
SBP age-split (5 shifted groups)	no. of measurements (age <50)	rs140706871	9	19564816	0.0148375621065497	0.0470177230759785
SBP age-split (5 shifted groups)	no. of measurements (age <50)	rs181842695	9	19983565	0.0171926338225603	0.0077932819703233
SBP age-split (5 shifted groups)	no. of measurements (age <50)	rs150296751	9	20383552	0.0153859993442893	0.0077597785264027
SBP age-split (5 shifted groups)	no. of measurements (age <50)	rs112257044	9	23941083	-0.0159216411411762	0.0093292079403916
SBP age-split (5 shifted groups)	no. of measurements (age <50)	rs180733038	9	27316533	-0.0140357101336121	0.0112503774787301
SBP age-split (5 shifted groups)	no. of measurements (age <50)	rs187649929	9	31086418	0.0156266950070858	0.009544568519044
SBP age-split (5 shifted groups)	no. of measurements (age <50)	rs149749774	9	33189726	0.0147475292906165	0.0132697991807227
SBP age-split (5 shifted groups)	no. of measurements (age <50)	rs187508239	9	34522959	0.0145870633423328	0.0127456999813949
SBP age-split (5 shifted groups)	no. of measurements (age <50)	rs192626536	9	38240923	0.0139554217457771	0.0148574763061498
SBP age-split (5 shifted groups)	no. of measurements (age <50)	C9orf85	9	74563698	0.0162490867078304	0.0055671856898331
SBP age-split (5 shifted groups)	no. of measurements (age <50)	rs150870621	9	75711799	-0.0137875359505414	0.0311731016547165
SBP age-split (5 shifted groups)	no. of measurements (age <50)	rs150738141	9	76871894	0.0169362612068653	0.0070904458643611
SBP age-split (5 shifted groups)	no. of measurements (age <50)	rs187104059	9	78783148	0.0144390081986784	0.0418446613859244
SBP age-split (5 shifted groups)	no. of measurements (age <50)	rs117520695	9	80196915	0.0149450479075312	0.0096607040508886
SBP age-split (5 shifted groups)	no. of measurements (age <50)	rs139812735	9	82206732	0.0142822554334998	0.0434017630361647
SBP age-split (5 shifted groups)	no. of measurements (age <50)	rs141311851	9	83441093	0.0248915683478117	8.199379237198413e-07
SBP age-split (5 shifted groups)	no. of measurements (age <50)	rs75505869	9	87322294	0.01466547511518	0.0115140578179845
SBP age-split (5 shifted groups)	no. of measurements (age <50)	ISCA1	9	88888568	0.0147429825738072	0.0093641258755849
SBP age-split (5 shifted groups)	no. of measurements (age <50)	rs76203751	9	90213765	-0.013767029158771	0.012267206321455
SBP age-split (5 shifted groups)	no. of measurements (age <50)	rs183618579	9	93217314	0.0142395142465829	0.0122247985435021
SBP age-split (5 shifted groups)	no. of measurements (age <50)	rs144360849	9	94135377	0.0157114025205373	0.0091064953444352
SBP age-split (5 shifted groups)	no. of measurements (age <50)	rs12336151	9	94540344	-0.0168599467724561	0.0083603980443793
SBP age-split (5 shifted groups)	no. of measurements (age <50)	rs184159688	9	94758829	0.0140955867245793	0.0351634648251838
SBP age-split (5 shifted groups)	no. of measurements (age <50)	rs118058358	9	102805126	0.0209768153727054	0.0001944908701748
SBP age-split (5 shifted groups)	no. of measurements (age <50)	rs140484398	9	105430778	0.0144601482897996	0.0125903625462963
SBP age-split (5 shifted groups)	no. of measurements (age <50)	rs77511613	9	106152712	0.0159028526395559	0.0099190493834746
SBP age-split (5 shifted groups)	no. of measurements (age <50)	rs117293544	9	107080276	0.0141440602019429	0.0185797255985464
SBP age-split (5 shifted groups)	no. of measurements (age <50)	rs112319956	9	107392436	-0.014379670843482	0.0575149318413119
SBP age-split (5 shifted groups)	no. of measurements (age <50)	rs140296700	9	108909914	0.0148463267832994	0.0124804293584001
SBP age-split (5 shifted groups)	no. of measurements (age <50)	rs143137198	9	112688064	0.0222309362143278	0.0106844567273632
SBP age-split (5 shifted groups)	no. of measurements (age <50)	rs189228498	9	113282526	-0.0148995509371161	0.0115313592313631
SBP age-split (5 shifted groups)	no. of measurements (age <50)	rs75988952	9	115738303	-0.0137328244745731	0.0218361902131969
SBP age-split (5 shifted groups)	no. of measurements (age <50)	BSPRY	9	116122667	0.0181958582252264	0.0023938091515952
SBP age-split (5 shifted groups)	no. of measurements (age <50)	PAPPA	9	119040342	0.014690144918859	0.01030959219332
SBP age-split (5 shifted groups)	no. of measurements (age <50)	rs1221141	9	122038507	0.0145159056410193	0.0169857403691736
SBP age-split (5 shifted groups)	no. of measurements (age <50)	rs111709442	9	124501885	0.0152987949550151	0.0105570123292114
SBP age-split (5 shifted groups)	no. of measurements (age <50)	CRB2	9	126130526	0.0185371171683073	0.0077692008919414
SBP age-split (5 shifted groups)	no. of measurements (age <50)	rs12353041	9	127468216	0.0177586749196052	0.0020162020447453
SBP age-split (5 shifted groups)	no. of measurements (age <50)	rs12344634	9	127686719	-0.0179894939064979	0.0031970683141735
SBP age-split (5 shifted groups)	no. of measurements (age <50)	GFI1B	9	135844007	0.0217693764716386	0.0001239521830134
SBP age-split (5 shifted groups)	no. of measurements (age <50)	rs74875517	9	137344788	0.0143381850793957	0.0131764682988786
SBP age-split (5 shifted groups)	no. of measurements (age <50)	rs77582543	9	138473052	0.0172245781868696	0.0034700557879405
SBP age-split (5 shifted groups)	no. of measurements (age <50)	rs150872377	10	1156480	0.0144649315625429	0.0173734013340573
SBP age-split (5 shifted groups)	no. of measurements (age <50)	rs77760779	10	1505505	0.0147914001718163	0.0100367191533429
SBP age-split (5 shifted groups)	no. of measurements (age <50)	rs12780330	10	1915694	0.0139105543494224	0.0195488722873255
SBP age-split (5 shifted groups)	no. of measurements (age <50)	rs188535259	10	2529327	0.0145735135301947	0.0228479430148412
SBP age-split (5 shifted groups)	no. of measurements (age <50)	rs151307193	10	5602741	0.0138149885460734	0.0243063872083612
SBP age-split (5 shifted groups)	no. of measurements (age <50)	rs6601979	10	5604827	-0.0135717503726482	0.0422125140841594
SBP age-split (5 shifted groups)	no. of measurements (age <50)	rs72781998	10	5646709	0.0150405978783965	0.0161843768326538
SBP age-split (5 shifted groups)	no. of measurements (age <50)	rs112040888	10	7620682	0.0196164976805448	0.000693481482225
SBP age-split (5 shifted groups)	no. of measurements (age <50)	rs373838593	10	8173447	0.0211066585034132	0.0005383419455302
SBP age-split (5 shifted groups)	no. of measurements (age <50)	rs188534687	10	14051983	0.0137176504358649	0.0149905990571777
SBP age-split (5 shifted groups)	no. of measurements (age <50)	rs192006723	10	15068204	0.0137026943266391	0.0190503394737977
SBP age-split (5 shifted groups)	no. of measurements (age <50)	rs142074274	10	17521373	0.014204304665327	0.0142524142427641
SBP age-split (5 shifted groups)	no. of measurements (age <50)	rs186968994	10	25416439	0.0160016324371099	0.0079143633480427
SBP age-split (5 shifted groups)	no. of measurements (age <50)	rs181593538	10	26792457	0.0161998458206653	0.0090353429530672
SBP age-split (5 shifted groups)	no. of measurements (age <50)	rs187291319	10	34422915	0.0153600554913282	0.0075606686012244
SBP age-split (5 shifted groups)	no. of measurements (age <50)	rs142128582	10	34429483	0.0144987283274531	0.0116254516478752
SBP age-split (5 shifted groups)	no. of measurements (age <50)	rs80026912	10	36447773	0.0146303297951817	0.0097544502567936
SBP age-split (5 shifted groups)	no. of measurements (age <50)	rs146914907	10	43268938	0.0161878131330013	0.0233323562692398
SBP age-split (5 shifted groups)	no. of measurements (age <50)	rs182612055	10	43588612	0.0154635151848196	0.0083532200878136
SBP age-split (5 shifted groups)	no. of measurements (age <50)	rs182279754	10	45324090	-0.0142718805000185	0.0807430343311973
SBP age-split (5 shifted groups)	no. of measurements (age <50)	rs113178500	10	45809267	0.0176751613616943	0.0052246045108962
SBP age-split (5 shifted groups)	no. of measurements (age <50)	PTPN20	10	46595500	0.0198904573917388	0.0004069727145292
SBP age-split (5 shifted groups)	no. of measurements (age <50)	rs116952369	10	51812888	0.0173322688788175	0.003740627143803
SBP age-split (5 shifted groups)	no. of measurements (age <50)	rs35950901	10	55059710	0.0148905450478196	0.0106017749808677
SBP age-split (5 shifted groups)	no. of measurements (age <50)	rs183419948	10	55148368	0.0164074283093214	0.0061557179755656
SBP age-split (5 shifted groups)	no. of measurements (age <50)	rs141939315	10	61802477	0.0169377438724041	0.0033396979534951
SBP age-split (5 shifted groups)	no. of measurements (age <50)	rs185262964	10	63071681	0.0158024262636899	0.009977732824087
SBP age-split (5 shifted groups)	no. of measurements (age <50)	rs183691240	10	64115923	0.013911104761064	0.0197542918747577
SBP age-split (5 shifted groups)	no. of measurements (age <50)	ADO	10	64566377	0.0147236865013837	0.0194903491116137
SBP age-split (5 shifted groups)	no. of measurements (age <50)	rs142923829	10	68664751	0.0161033924669027	0.0131337725167507
SBP age-split (5 shifted groups)	no. of measurements (age <50)	DDX50	10	70683818	0.0163858123123645	0.0074984980599257
SBP age-split (5 shifted groups)	no. of measurements (age <50)	rs187877401	10	73146532	0.0176973957568407	0.0026500060897097
SBP age-split (5 shifted groups)	no. of measurements (age <50)	rs180931990	10	73584296	0.0166595224291086	0.0038708144952724
SBP age-split (5 shifted groups)	no. of measurements (age <50)	rs80302201	10	87986657	0.013742720708251	0.0309845623023943
SBP age-split (5 shifted groups)	no. of measurements (age <50)	rs138105598	10	90001722	0.0205008629709482	0.0009516077701829
SBP age-split (5 shifted groups)	no. of measurements (age <50)	ACTA2	10	90722989	0.050596036016941	0.0
SBP age-split (5 shifted groups)	no. of measurements (age <50)	rs117389785	10	91860195	0.01523242238909	0.0087322875737279
SBP age-split (5 shifted groups)	no. of measurements (age <50)	rs113866889	10	98542019	0.0145412217825651	0.0105575994884289
SBP age-split (5 shifted groups)	no. of measurements (age <50)	ATP5MK	10	105152510	0.026057319715619	2.113635911774642e-07
SBP age-split (5 shifted groups)	no. of measurements (age <50)	rs117676862	10	108709511	0.0148107716813683	0.0146772398137767
SBP age-split (5 shifted groups)	no. of measurements (age <50)	rs189634211	10	120026259	0.0151144433766603	0.0127417002314169
SBP age-split (5 shifted groups)	no. of measurements (age <50)	rs142974678	10	124025646	0.0152646927163004	0.0085949008285815
SBP age-split (5 shifted groups)	no. of measurements (age <50)	rs148892893	10	126132717	0.0153129659593105	0.0117007971912328
SBP age-split (5 shifted groups)	no. of measurements (age <50)	rs144608522	10	127777914	0.0141202192753553	0.0450045407260591
SBP age-split (5 shifted groups)	no. of measurements (age <50)	rs180895116	10	129179217	0.0160365011543035	0.0053508313736024
SBP age-split (5 shifted groups)	no. of measurements (age <50)	rs141813199	10	130900927	0.0139675475656986	0.0295487606294741
SBP age-split (5 shifted groups)	no. of measurements (age <50)	rs1176457	10	132489285	0.0158271975815296	0.0079942609161207
SBP age-split (5 shifted groups)	no. of measurements (age <50)	rs80109323	10	133227859	0.0177691988646984	0.0074857225072757
SBP age-split (5 shifted groups)	no. of measurements (age <50)	rs56180445	11	2344443	0.0149166556075215	0.0115576295774965
SBP age-split (5 shifted groups)	no. of measurements (age <50)	rs118072890	11	7617907	0.016022153198719	0.008278039439324
SBP age-split (5 shifted groups)	no. of measurements (age <50)	SBF2	11	10057984	0.021835584193468	0.0020539859053877
SBP age-split (5 shifted groups)	no. of measurements (age <50)	rs117884995	11	11712983	0.0157505292445421	0.0066291969419755
SBP age-split (5 shifted groups)	no. of measurements (age <50)	rs151071774	11	15140802	0.0160696115344762	0.0074677607891414
SBP age-split (5 shifted groups)	no. of measurements (age <50)	rs186530739	11	15317999	0.0150273367762565	0.1528727134155549
SBP age-split (5 shifted groups)	no. of measurements (age <50)	rs79143472	11	16848067	0.0142765054479241	0.0119222484769732
SBP age-split (5 shifted groups)	no. of measurements (age <50)	rs34920858	11	16986684	-0.0142862843349576	0.011120192117115
SBP age-split (5 shifted groups)	no. of measurements (age <50)	rs144894004	11	22467166	-0.013776833191514	0.0176623145768052
SBP age-split (5 shifted groups)	no. of measurements (age <50)	rs147030907	11	22498561	0.014002826064825	0.0127443426643268
SBP age-split (5 shifted groups)	no. of measurements (age <50)	rs140310291	11	23588135	0.015023523941636	0.0084393430107913
SBP age-split (5 shifted groups)	no. of measurements (age <50)	rs144317603	11	25977448	0.0136208618059754	0.0196855185126852
SBP age-split (5 shifted groups)	no. of measurements (age <50)	LIN7C	11	27522221	0.0154017684981226	0.0099691142322231
SBP age-split (5 shifted groups)	no. of measurements (age <50)	rs12362128	11	34617336	0.0167923998087644	0.0044486515649886
SBP age-split (5 shifted groups)	no. of measurements (age <50)	rs141844907	11	35588796	0.0139437541365623	0.0159481272154746
SBP age-split (5 shifted groups)	no. of measurements (age <50)	rs113657069	11	35592738	0.0147638749331235	0.0243618681827702
SBP age-split (5 shifted groups)	no. of measurements (age <50)	rs4151015	11	36593431	0.0157344806939363	0.0091674871882041
SBP age-split (5 shifted groups)	no. of measurements (age <50)	rs75242858	11	38192261	0.0195065028965473	0.3792307314762312
SBP age-split (5 shifted groups)	no. of measurements (age <50)	rs72912118	11	46505934	0.0164305064827203	0.007201313092029
SBP age-split (5 shifted groups)	no. of measurements (age <50)	rs118016463	11	49411261	0.0151082156226038	0.0099153302443963
SBP age-split (5 shifted groups)	no. of measurements (age <50)	rs192997689	11	57418115	0.0151547528803348	0.0082334830598993
SBP age-split (5 shifted groups)	no. of measurements (age <50)	OR4D9	11	59282858	0.0183039642870426	0.3860640479552019
SBP age-split (5 shifted groups)	no. of measurements (age <50)	MS4A8	11	60475165	0.0237556733191013	1.547155068790211e-05
SBP age-split (5 shifted groups)	no. of measurements (age <50)	DAGLA	11	61481189	0.0157447773963212	0.0161384165708723
SBP age-split (5 shifted groups)	no. of measurements (age <50)	rs72926113	11	61825241	-0.0145848421379923	0.0120797901492971
SBP age-split (5 shifted groups)	no. of measurements (age <50)	rs117902974	11	62778969	0.0155555075034499	0.0245341185111093
SBP age-split (5 shifted groups)	no. of measurements (age <50)	MAP3K11	11	65374039	0.0244354512542486	1.9477608720192354e-06
SBP age-split (5 shifted groups)	no. of measurements (age <50)	GAL3ST3	11	65813037	0.0166174601763486	0.0054536927979775
SBP age-split (5 shifted groups)	no. of measurements (age <50)	rs149796839	11	69256168	-0.0166650004684925	0.0055693169697146
SBP age-split (5 shifted groups)	no. of measurements (age <50)	rs74477411	11	69645538	0.0168029423803091	0.0067588273962514
SBP age-split (5 shifted groups)	no. of measurements (age <50)	rs118119216	11	71157289	0.0181090105324983	0.0020077442793273
SBP age-split (5 shifted groups)	no. of measurements (age <50)	rs75793092	11	73733494	0.0154032530263066	0.0077700601179819
SBP age-split (5 shifted groups)	no. of measurements (age <50)	rs78092135	11	76750149	0.0178711097687482	0.0041221083265016
SBP age-split (5 shifted groups)	no. of measurements (age <50)	rs141772901	11	78933353	0.0147161381319165	0.0102864219214499
SBP age-split (5 shifted groups)	no. of measurements (age <50)	DDIAS	11	82640168	0.0137788839638233	0.0188201004383329
SBP age-split (5 shifted groups)	no. of measurements (age <50)	rs182226259	11	84256398	0.0139715978875756	0.0176045159632432
SBP age-split (5 shifted groups)	no. of measurements (age <50)	rs185063362	11	85583990	0.0148792900145053	0.0153323404578164
SBP age-split (5 shifted groups)	no. of measurements (age <50)	rs78805059	11	87556150	-0.0163788981735706	0.0077327943102842
SBP age-split (5 shifted groups)	no. of measurements (age <50)	rs11019775	11	91796930	0.0143676083534955	0.0095370234848034
SBP age-split (5 shifted groups)	no. of measurements (age <50)	rs17637775	11	92971269	0.014726573601365	0.0106386266283676
SBP age-split (5 shifted groups)	no. of measurements (age <50)	rs143394705	11	95517640	0.0157623477280139	0.0079147004379571
SBP age-split (5 shifted groups)	no. of measurements (age <50)	rs61749254	11	95826674	-0.0160656217485666	0.0077733066333593
SBP age-split (5 shifted groups)	no. of measurements (age <50)	rs117798626	11	106493945	0.0162107609212398	0.0052037933310155
SBP age-split (5 shifted groups)	no. of measurements (age <50)	rs142597063	11	108590040	0.0155334994196891	0.0613825747943565
SBP age-split (5 shifted groups)	no. of measurements (age <50)	rs145868399	11	108735406	0.0179712306708097	0.4986243787718961
SBP age-split (5 shifted groups)	no. of measurements (age <50)	rs150447806	11	114216381	0.0180489104241132	0.0054286633228804
SBP age-split (5 shifted groups)	no. of measurements (age <50)	rs183767719	11	116472078	0.0153345679864287	0.0104230071419588
SBP age-split (5 shifted groups)	no. of measurements (age <50)	APOA1	11	116707566	0.0237700194120407	7.600971666122589e-06
SBP age-split (5 shifted groups)	no. of measurements (age <50)	rs150342861	11	118761305	0.0145799284800887	0.010562796688857
SBP age-split (5 shifted groups)	no. of measurements (age <50)	rs149348115	11	120575688	0.0140865026041865	0.0659085965229178
SBP age-split (5 shifted groups)	no. of measurements (age <50)	rs145397895	11	121293510	0.0163295120000839	0.0048016150388959
SBP age-split (5 shifted groups)	no. of measurements (age <50)	rs142770275	11	121915120	0.0138372220098972	0.0134858615334581
SBP age-split (5 shifted groups)	no. of measurements (age <50)	rs61903715	11	121958088	0.0151758976280689	0.0090438576575964
SBP age-split (5 shifted groups)	no. of measurements (age <50)	rs78671894	11	124453507	-0.0147232832387089	0.0113188433661173
SBP age-split (5 shifted groups)	no. of measurements (age <50)	VSIG2	11	124619751	0.0263184960931539	1.3533507642739586e-07
SBP age-split (5 shifted groups)	no. of measurements (age <50)	rs73031045	11	126345901	0.0153326336294412	0.0215645456096122
SBP age-split (5 shifted groups)	no. of measurements (age <50)	rs73015224	11	126409469	0.0152228837832808	0.1695398931070849
SBP age-split (5 shifted groups)	no. of measurements (age <50)	rs369384105	11	127101248	0.0173333343118429	0.0033417411678942
SBP age-split (5 shifted groups)	no. of measurements (age <50)	rs184703705	11	129589022	0.0135738048702478	0.0167391760983061
SBP age-split (5 shifted groups)	no. of measurements (age <50)	rs146417076	11	129594738	0.0143099315464496	0.0106880405556091
SBP age-split (5 shifted groups)	no. of measurements (age <50)	rs80037612	11	130333456	-0.0141906421631574	0.0129654942091076
SBP age-split (5 shifted groups)	no. of measurements (age <50)	rs148485618	11	130497731	0.0146761313080787	0.0175813105925065
SBP age-split (5 shifted groups)	no. of measurements (age <50)	rs34501023	11	131842608	-0.013493625447154	0.0722734960431757
SBP age-split (5 shifted groups)	no. of measurements (age <50)	rs117249009	11	132017873	0.014309948310256	0.0185744407551086
SBP age-split (5 shifted groups)	no. of measurements (age <50)	rs10848533	12	1719096	0.0152031565085053	0.0095717377123667
SBP age-split (5 shifted groups)	no. of measurements (age <50)	rs73047391	12	4060760	-0.0143562443554401	0.0116390855455787
SBP age-split (5 shifted groups)	no. of measurements (age <50)	RAD51AP1	12	4658582	0.0327879190444946	2.7422701057759937e-11
SBP age-split (5 shifted groups)	no. of measurements (age <50)	rs147833372	12	9426023	0.017358660697937	0.0041458787823553
SBP age-split (5 shifted groups)	no. of measurements (age <50)	rs147169027	12	12062391	0.0174327921122312	0.0032030416348739
SBP age-split (5 shifted groups)	no. of measurements (age <50)	rs144837292	12	12604490	0.0161920804530382	0.0093150904350541
SBP age-split (5 shifted groups)	no. of measurements (age <50)	rs138701204	12	13000602	-0.0148719530552625	0.0123523959589714
SBP age-split (5 shifted groups)	no. of measurements (age <50)	rs115445660	12	16024180	0.0161284487694501	0.0065242678461312
SBP age-split (5 shifted groups)	no. of measurements (age <50)	rs144408662	12	16544524	0.0140948332846164	0.0267817623622197
SBP age-split (5 shifted groups)	no. of measurements (age <50)	rs147710787	12	19878746	0.0155042754486203	0.0109481591682563
SBP age-split (5 shifted groups)	no. of measurements (age <50)	rs75342908	12	20325097	-0.0162968002259731	0.0083252912996692
SBP age-split (5 shifted groups)	no. of measurements (age <50)	rs117402746	12	23058653	0.014261232689023	0.0174728060414597
SBP age-split (5 shifted groups)	no. of measurements (age <50)	rs75820623	12	26304643	-0.0142345624044537	0.0187716120080854
SBP age-split (5 shifted groups)	no. of measurements (age <50)	rs183118895	12	28844315	0.0162550378590822	0.0076908804391901
SBP age-split (5 shifted groups)	no. of measurements (age <50)	rs75649817	12	30197794	-0.016194449737668	0.0065030684897459
SBP age-split (5 shifted groups)	no. of measurements (age <50)	rs142842325	12	45976895	0.0162340681999921	0.0052726197576631
SBP age-split (5 shifted groups)	no. of measurements (age <50)	AQP6	12	50365949	0.0246425345540046	1.2871573880711217e-06
SBP age-split (5 shifted groups)	no. of measurements (age <50)	rs11611943	12	54568590	0.0148633159697055	0.0099127449205257
SBP age-split (5 shifted groups)	no. of measurements (age <50)	NEMP1	12	57465636	0.0154318613931536	0.0077850727473994
SBP age-split (5 shifted groups)	no. of measurements (age <50)	rs190077085	12	62098176	0.0165123455226421	0.0052671772362468
SBP age-split (5 shifted groups)	no. of measurements (age <50)	rs10747990	12	63662056	0.0156259275972843	0.0074957264046444
SBP age-split (5 shifted groups)	no. of measurements (age <50)	rs118167346	12	65582806	0.0178282670676708	0.0041556319662298
SBP age-split (5 shifted groups)	no. of measurements (age <50)	rs182626258	12	71491184	0.0139716435223817	0.0152902614771089
SBP age-split (5 shifted groups)	no. of measurements (age <50)	rs191771569	12	73115838	0.0212564542889595	0.000114007929826
SBP age-split (5 shifted groups)	no. of measurements (age <50)	rs191308217	12	74517161	0.0147940311580896	0.0121804871505968
SBP age-split (5 shifted groups)	no. of measurements (age <50)	rs150144910	12	86514724	0.0138867925852537	0.0155054176127587
SBP age-split (5 shifted groups)	no. of measurements (age <50)	rs145106740	12	89120544	0.0172961167991161	0.0026892274965616
SBP age-split (5 shifted groups)	no. of measurements (age <50)	rs75813018	12	94385592	0.0150719471275806	0.0091567627528997
SBP age-split (5 shifted groups)	no. of measurements (age <50)	rs144871030	12	94673076	0.014898239634931	0.0119631950141428
SBP age-split (5 shifted groups)	no. of measurements (age <50)	rs78438194	12	96477865	0.0182602573186159	0.0024115648220756
SBP age-split (5 shifted groups)	no. of measurements (age <50)	rs117047669	12	99149329	0.0154725676402449	0.0114903130072815
SBP age-split (5 shifted groups)	no. of measurements (age <50)	rs184026715	12	101301954	0.0145011562854051	0.0497791946143015
SBP age-split (5 shifted groups)	no. of measurements (age <50)	rs148224683	12	103562165	0.0142428604885935	0.010927142332943
SBP age-split (5 shifted groups)	no. of measurements (age <50)	rs144741304	12	104338641	0.014739716425538	0.0169269284010219
SBP age-split (5 shifted groups)	no. of measurements (age <50)	rs200061368	12	111758456	-0.0145430993288755	0.0112068022486212
SBP age-split (5 shifted groups)	no. of measurements (age <50)	rs141002319	12	113533024	0.0145781738683581	0.0148524629240756
SBP age-split (5 shifted groups)	no. of measurements (age <50)	rs139304972	12	113831223	0.0154283568263053	0.0122539842609922
SBP age-split (5 shifted groups)	no. of measurements (age <50)	rs138665930	12	115635051	0.0148887373507022	0.0114410361906546
SBP age-split (5 shifted groups)	no. of measurements (age <50)	rs138789197	12	116085910	0.0147425811737775	0.0344287349991273
SBP age-split (5 shifted groups)	no. of measurements (age <50)	rs150184426	12	117823840	0.0151552939787507	0.0200387212942464
SBP age-split (5 shifted groups)	no. of measurements (age <50)	rs112135613	12	119220272	0.0156556572765111	0.0075158690086321
SBP age-split (5 shifted groups)	no. of measurements (age <50)	rs74465603	12	119532935	0.0143986623734235	0.0118046394169392
SBP age-split (5 shifted groups)	no. of measurements (age <50)	CIT	12	120219345	0.0176827255636453	0.003189345483815
SBP age-split (5 shifted groups)	no. of measurements (age <50)	rs118075210	12	120227847	0.0162298437207937	0.0153927842650727
SBP age-split (5 shifted groups)	no. of measurements (age <50)	rs138661672	12	121932707	0.0145364785566926	0.0122707925278746
SBP age-split (5 shifted groups)	no. of measurements (age <50)	TMED2	12	124076097	0.0259015690535306	6.4863035691225375e-06
SBP age-split (5 shifted groups)	no. of measurements (age <50)	rs117448485	12	124590363	0.0149507988244295	0.013035609956619
SBP age-split (5 shifted groups)	no. of measurements (age <50)	rs189429531	12	127404907	0.0135379051789641	0.0586836630072395
SBP age-split (5 shifted groups)	no. of measurements (age <50)	rs74459368	12	128273246	0.0149015616625547	0.0195642439000695
SBP age-split (5 shifted groups)	no. of measurements (age <50)	rs113769674	13	19466717	0.0168804991990327	0.0049599239103923
SBP age-split (5 shifted groups)	no. of measurements (age <50)	rs4770753	13	19664705	-0.016110137104988	0.005327758352009
SBP age-split (5 shifted groups)	no. of measurements (age <50)	MTMR6	13	25832227	0.0159385036677122	0.0070793378103128
SBP age-split (5 shifted groups)	no. of measurements (age <50)	rs151130664	13	33275972	0.0138326734304428	0.012757604990439
SBP age-split (5 shifted groups)	no. of measurements (age <50)	rs77471143	13	34102780	0.0154632031917572	0.0112319430591512
SBP age-split (5 shifted groups)	no. of measurements (age <50)	rs2477451	13	34233573	0.0153522910550236	0.0095321659305833
SBP age-split (5 shifted groups)	no. of measurements (age <50)	rs117210135	13	36203429	-0.0147250229492783	0.0466299879898349
SBP age-split (5 shifted groups)	no. of measurements (age <50)	rs78245926	13	36524962	0.014421253465116	0.0277642416997275
SBP age-split (5 shifted groups)	no. of measurements (age <50)	rs142279640	13	38279114	0.0137547561898827	0.0229978650977158
SBP age-split (5 shifted groups)	no. of measurements (age <50)	rs191148397	13	43294302	0.0161216352134943	0.0075225671123928
SBP age-split (5 shifted groups)	no. of measurements (age <50)	rs148711597	13	44749287	0.0151106202974915	0.0108964690113594
SBP age-split (5 shifted groups)	no. of measurements (age <50)	LCP1	13	46743030	0.0157631114125251	0.0077697317302731
SBP age-split (5 shifted groups)	no. of measurements (age <50)	rs141776877	13	50111581	0.0163862835615873	0.0054370624033275
SBP age-split (5 shifted groups)	no. of measurements (age <50)	rs117008047	13	51731431	0.015010948292911	0.0095485167893275
SBP age-split (5 shifted groups)	no. of measurements (age <50)	rs137922932	13	61843994	0.0164864975959062	0.0075170707360649
SBP age-split (5 shifted groups)	no. of measurements (age <50)	rs55696469	13	62511692	0.0163929164409637	0.0069748857110064
SBP age-split (5 shifted groups)	no. of measurements (age <50)	rs150554640	13	71560338	0.0142357014119625	0.0151191039766592
SBP age-split (5 shifted groups)	no. of measurements (age <50)	rs140620647	13	72423164	0.0154737727716565	0.0079030032944082
SBP age-split (5 shifted groups)	no. of measurements (age <50)	rs73223798	13	72780705	0.0146774323657155	0.0142403410807025
SBP age-split (5 shifted groups)	no. of measurements (age <50)	rs113775075	13	79493368	-0.0149284759536385	0.0122762005334411
SBP age-split (5 shifted groups)	no. of measurements (age <50)	RBM26	13	79933287	0.01797616481781	0.0034798300734054
SBP age-split (5 shifted groups)	no. of measurements (age <50)	rs117543885	13	81008123	0.02265733666718	0.0010305054973529
SBP age-split (5 shifted groups)	no. of measurements (age <50)	rs148233202	13	82044955	0.0158553905785083	0.019454432462261
SBP age-split (5 shifted groups)	no. of measurements (age <50)	rs149195185	13	85307118	-0.014503464102745	0.0152733807599154
SBP age-split (5 shifted groups)	no. of measurements (age <50)	rs79828618	13	88445744	0.0142510440200567	0.0113786121225661
SBP age-split (5 shifted groups)	no. of measurements (age <50)	rs188593814	13	93274314	0.014546999707818	0.0664951663937406
SBP age-split (5 shifted groups)	no. of measurements (age <50)	rs181605843	13	94544968	0.0144188404083251	0.0118101340991895
SBP age-split (5 shifted groups)	no. of measurements (age <50)	rs117884788	13	95845184	0.0158965121954679	0.0082608114571241
SBP age-split (5 shifted groups)	no. of measurements (age <50)	rs117748554	13	99708807	0.0140384742990136	0.0843234846115278
SBP age-split (5 shifted groups)	no. of measurements (age <50)	rs117066666	13	104588913	0.0151213947683572	0.0083722515789694
SBP age-split (5 shifted groups)	no. of measurements (age <50)	rs117332747	13	106380025	0.0173110421746969	0.0081586659513767
SBP age-split (5 shifted groups)	no. of measurements (age <50)	rs117050328	13	107756957	0.0194656178355216	0.0011975499865302
SBP age-split (5 shifted groups)	no. of measurements (age <50)	rs76840144	13	108392363	-0.01582632958889	0.0090284815617303
SBP age-split (5 shifted groups)	no. of measurements (age <50)	rs45442296	13	113798145	-0.0141468457877635	0.016737725233618
SBP age-split (5 shifted groups)	no. of measurements (age <50)	rs117611358	13	114133362	0.0165161546319723	0.0075208568682793
SBP age-split (5 shifted groups)	no. of measurements (age <50)	OR4K2	14	20344929	0.0195793453603982	0.0005514680169734
SBP age-split (5 shifted groups)	no. of measurements (age <50)	rs184348933	14	25821500	0.0164078157395124	0.009501723932239
SBP age-split (5 shifted groups)	no. of measurements (age <50)	rs12878802	14	29901878	0.0153522929176688	0.0137432225111016
SBP age-split (5 shifted groups)	no. of measurements (age <50)	rs117100797	14	30467946	0.0146508952602744	0.01778054522192
SBP age-split (5 shifted groups)	no. of measurements (age <50)	rs141222798	14	32959794	0.013997396454215	0.0120894880215846
SBP age-split (5 shifted groups)	no. of measurements (age <50)	rs1315154	14	33853698	0.0139784449711442	0.0228416610103945
SBP age-split (5 shifted groups)	no. of measurements (age <50)	rs148826967	14	34330523	-0.0144791007041931	0.0092096149625881
SBP age-split (5 shifted groups)	no. of measurements (age <50)	rs185170976	14	36652193	0.0157225504517555	0.0095454663857322
SBP age-split (5 shifted groups)	no. of measurements (age <50)	rs72667379	14	37490877	0.0161006059497594	0.0098921254926095
SBP age-split (5 shifted groups)	no. of measurements (age <50)	rs77731055	14	38586415	0.0182236954569816	0.0019306702435401
SBP age-split (5 shifted groups)	no. of measurements (age <50)	rs74572511	14	40325217	0.0147181861102581	0.0113699924153668
SBP age-split (5 shifted groups)	no. of measurements (age <50)	rs117767723	14	43209737	0.0144503703340888	0.011516321103497
SBP age-split (5 shifted groups)	no. of measurements (age <50)	rs113281615	14	46836570	0.0158894285559654	0.0080701400527212
SBP age-split (5 shifted groups)	no. of measurements (age <50)	rs149785905	14	49521394	0.0150765664875507	0.0112202540723673
SBP age-split (5 shifted groups)	no. of measurements (age <50)	SAV1	14	51116912	0.020956065505743	0.0004607362945625
SBP age-split (5 shifted groups)	no. of measurements (age <50)	GNG2	14	52369486	0.0277397725731134	7.567863639515712e-07
SBP age-split (5 shifted groups)	no. of measurements (age <50)	rs192454942	14	57165686	0.0150455106049776	0.0127082101218355
SBP age-split (5 shifted groups)	no. of measurements (age <50)	rs144803731	14	58163088	0.0159893129020929	0.0064948716825221
SBP age-split (5 shifted groups)	no. of measurements (age <50)	rs117158784	14	58446977	0.01400185842067	0.0715544721426759
SBP age-split (5 shifted groups)	no. of measurements (age <50)	rs145028299	14	62668654	0.0157789513468742	0.0077437005802179
SBP age-split (5 shifted groups)	no. of measurements (age <50)	rs181896148	14	62720960	0.0159053485840559	0.0063292003008861
SBP age-split (5 shifted groups)	no. of measurements (age <50)	rs137999154	14	65767161	0.0151651725172996	0.0086915931292035
SBP age-split (5 shifted groups)	no. of measurements (age <50)	CCDC177	14	70039277	0.0246292203664779	1.991399663745425e-05
SBP age-split (5 shifted groups)	no. of measurements (age <50)	rs187614426	14	71022429	0.0152633422985672	0.0104114144437127
SBP age-split (5 shifted groups)	no. of measurements (age <50)	MAP3K9	14	71232747	0.0164241176098585	0.0091099478090805
SBP age-split (5 shifted groups)	no. of measurements (age <50)	rs75748569	14	80867397	0.0142938988283276	0.0111224784483762
SBP age-split (5 shifted groups)	no. of measurements (age <50)	rs11625803	14	90200335	0.0179420281201601	0.0029997429186433
SBP age-split (5 shifted groups)	no. of measurements (age <50)	rs10438208	14	91793838	0.0143441725522279	0.0114501968776494
SBP age-split (5 shifted groups)	no. of measurements (age <50)	rs117708452	14	95351496	0.0162886083126068	0.0070145748027392
SBP age-split (5 shifted groups)	no. of measurements (age <50)	rs113804034	14	95499702	0.0149319693446159	0.0397281508306655
SBP age-split (5 shifted groups)	no. of measurements (age <50)	rs28642724	14	99596637	0.0135693531483411	0.0183588012802901
SBP age-split (5 shifted groups)	no. of measurements (age <50)	rs141828685	14	100066113	-0.0153025472536683	0.0092594073325624
SBP age-split (5 shifted groups)	no. of measurements (age <50)	rs45570532	14	101297367	0.015088920481503	0.0099647187382683
SBP age-split (5 shifted groups)	no. of measurements (age <50)	ZNF839	14	102796379	0.0178479831665754	0.0024695671864735
SBP age-split (5 shifted groups)	no. of measurements (age <50)	rs183011278	14	103812940	0.0158335771411657	0.0196902328181418
SBP age-split (5 shifted groups)	no. of measurements (age <50)	rs117674709	14	104312307	0.0147472163662314	0.3112607929445665
SBP age-split (5 shifted groups)	no. of measurements (age <50)	rs72714919	14	104506457	0.0144951380789279	0.0117272142478184
SBP age-split (5 shifted groups)	no. of measurements (age <50)	NIPA2	15	23019555	0.0151129150763154	0.0099139255023861
SBP age-split (5 shifted groups)	no. of measurements (age <50)	rs184718064	15	24802513	0.0162266585975885	0.0116289189220551
SBP age-split (5 shifted groups)	no. of measurements (age <50)	rs187145062	15	26071742	0.0159239899367094	0.0122637443114575
SBP age-split (5 shifted groups)	no. of measurements (age <50)	rs140683184	15	27045136	0.0161886811256408	0.0112347571715033
SBP age-split (5 shifted groups)	no. of measurements (age <50)	rs72718125	15	27330592	0.0161081776022911	0.0105469079382114
SBP age-split (5 shifted groups)	no. of measurements (age <50)	OTUD7A	15	31969160	0.0223790928721427	5.562190352791944e-05
SBP age-split (5 shifted groups)	no. of measurements (age <50)	rs71462823	15	33067056	0.0176362320780754	0.0030983171988656
SBP age-split (5 shifted groups)	no. of measurements (age <50)	rs147826309	15	38325638	0.015658363699913	0.0078080770604525
SBP age-split (5 shifted groups)	no. of measurements (age <50)	IVD	15	40712916	0.0211685262620449	0.0002477347229982
SBP age-split (5 shifted groups)	no. of measurements (age <50)	rs137914437	15	42581907	-0.0155774895101785	0.0064596404912153
SBP age-split (5 shifted groups)	no. of measurements (age <50)	TMEM62	15	43446410	0.0199457556009292	0.0006047432522155
SBP age-split (5 shifted groups)	no. of measurements (age <50)	rs80347668	15	49272259	0.0138011323288083	0.0266082109749228
SBP age-split (5 shifted groups)	no. of measurements (age <50)	rs112614354	15	66236389	-0.0149640999734401	0.008162799562616
SBP age-split (5 shifted groups)	no. of measurements (age <50)	rs147793682	15	69167918	0.0148101272061467	0.0104357260064027
SBP age-split (5 shifted groups)	no. of measurements (age <50)	HCN4	15	73636902	0.0168769769370555	0.0047423182022252
SBP age-split (5 shifted groups)	no. of measurements (age <50)	rs79225206	15	79866506	0.0134876240044832	0.0136668541884176
SBP age-split (5 shifted groups)	no. of measurements (age <50)	rs144739396	15	80331205	0.0158812291920185	0.0058663856189995
SBP age-split (5 shifted groups)	no. of measurements (age <50)	rs117950314	15	87249449	0.0163066331297159	0.0069888242621617
SBP age-split (5 shifted groups)	no. of measurements (age <50)	rs118139016	15	88126117	0.0139869432896375	0.0149006196315761
SBP age-split (5 shifted groups)	no. of measurements (age <50)	IDH2	15	90636006	0.0189454592764377	0.0018436566847373
SBP age-split (5 shifted groups)	no. of measurements (age <50)	rs191602502	15	95070477	0.0146023957058787	0.0132108285685682
SBP age-split (5 shifted groups)	no. of measurements (age <50)	rs12904105	15	97666502	0.0145731763914227	0.0095908174150886
SBP age-split (5 shifted groups)	no. of measurements (age <50)	rs187711284	15	97859566	0.0145209208130836	0.0099106866170525
SBP age-split (5 shifted groups)	no. of measurements (age <50)	rs72756733	15	98580460	0.0139232743531465	0.0162002011708465
SBP age-split (5 shifted groups)	no. of measurements (age <50)	rs28612945	15	99458902	0.0157589484006166	0.0077052264315161
SBP age-split (5 shifted groups)	no. of measurements (age <50)	rs117790118	15	100286349	0.0209841839969158	0.0050776735796806
SBP age-split (5 shifted groups)	no. of measurements (age <50)	rs56169964	16	1747462	0.0155088258907198	0.0111893967722273
SBP age-split (5 shifted groups)	no. of measurements (age <50)	rs62040683	16	2373703	0.0140471374616026	0.0132781135912369
SBP age-split (5 shifted groups)	no. of measurements (age <50)	rs369683479	16	2867999	0.0151505069807171	0.014732590934555
SBP age-split (5 shifted groups)	no. of measurements (age <50)	PRSS21	16	2871734	0.0162959210574626	0.0066102462212783
SBP age-split (5 shifted groups)	no. of measurements (age <50)	ZSCAN32	16	3441575	0.0175886210054159	0.0031056047516616
SBP age-split (5 shifted groups)	no. of measurements (age <50)	rs118060041	16	4714285	0.0169950686395168	0.0082392028963438
SBP age-split (5 shifted groups)	no. of measurements (age <50)	rs4786804	16	6071498	-0.0141642661765217	0.0136623419053784
SBP age-split (5 shifted groups)	no. of measurements (age <50)	rs139261289	16	8552988	0.0142224319279193	0.011889967174113
SBP age-split (5 shifted groups)	no. of measurements (age <50)	rs117480743	16	9742219	0.0176713913679122	0.0024162879311982
SBP age-split (5 shifted groups)	no. of measurements (age <50)	rs116976037	16	19708235	0.0182997640222311	0.0037685918729448
SBP age-split (5 shifted groups)	no. of measurements (age <50)	rs185738578	16	19837529	0.0135763986036181	0.0216405072368684
SBP age-split (5 shifted groups)	no. of measurements (age <50)	rs181418508	16	20842033	0.0177350491285324	0.0031821932550419
SBP age-split (5 shifted groups)	no. of measurements (age <50)	rs146414562	16	21710227	0.0149841411039233	0.0192059441360741
SBP age-split (5 shifted groups)	no. of measurements (age <50)	rs189728023	16	25402031	0.0139782177284359	0.038805258256902
SBP age-split (5 shifted groups)	no. of measurements (age <50)	NFATC2IP	16	28970273	0.0167579259723424	0.0050940010208918
SBP age-split (5 shifted groups)	no. of measurements (age <50)	SPNS1	16	28990705	0.0243922397494316	1.807755425372199e-06
SBP age-split (5 shifted groups)	no. of measurements (age <50)	PRSS53	16	31097847	0.0236429050564765	9.9602124903651e-06
SBP age-split (5 shifted groups)	no. of measurements (age <50)	rs142475070	16	51056718	0.0174127537757158	0.0031446613600306
SBP age-split (5 shifted groups)	no. of measurements (age <50)	rs72812726	16	55640257	0.0169347263872623	0.0036579348779069
SBP age-split (5 shifted groups)	no. of measurements (age <50)	rs75776876	16	57525033	0.0141712455078959	0.0122700953504963
SBP age-split (5 shifted groups)	no. of measurements (age <50)	rs182780908	16	62390949	-0.0142908906564116	0.0148490358458074
SBP age-split (5 shifted groups)	no. of measurements (age <50)	rs190144921	16	64001655	0.0156718790531158	0.0077422834892769
SBP age-split (5 shifted groups)	no. of measurements (age <50)	CMTR2	16	71319455	0.0173550639301538	0.0077168816660405
SBP age-split (5 shifted groups)	no. of measurements (age <50)	rs144938022	16	74709851	0.0143985776230692	0.0163357508093853
SBP age-split (5 shifted groups)	no. of measurements (age <50)	VAT1L	16	77918215	0.0165158100426197	0.0045113200273337
SBP age-split (5 shifted groups)	no. of measurements (age <50)	rs78281355	16	79690324	-0.0151398023590445	0.0122299604991334
SBP age-split (5 shifted groups)	no. of measurements (age <50)	rs80324383	16	81328756	0.0171873550862073	0.0036657561066362
SBP age-split (5 shifted groups)	no. of measurements (age <50)	rs75724167	16	83263334	0.0159746520221233	0.0058462703276398
SBP age-split (5 shifted groups)	no. of measurements (age <50)	GINS2	16	85716741	0.0157186686992645	0.0086494960713073
SBP age-split (5 shifted groups)	no. of measurements (age <50)	rs112732792	17	1201195	0.01753412745893	0.0031778897175838
SBP age-split (5 shifted groups)	no. of measurements (age <50)	rs140968557	17	1492548	0.0141429398208856	0.0112043034701526
SBP age-split (5 shifted groups)	no. of measurements (age <50)	rs34974376	17	2711177	0.0172683130949735	0.0042685435949299
SBP age-split (5 shifted groups)	no. of measurements (age <50)	rs150045068	17	2737933	0.0158068388700485	0.0079188616171805
SBP age-split (5 shifted groups)	no. of measurements (age <50)	ENSG00000286190	17	5403536	0.0147236865013837	0.0223248246239638
SBP age-split (5 shifted groups)	no. of measurements (age <50)	DVL2	17	7133262	0.0180004183202981	0.0061716778104093
SBP age-split (5 shifted groups)	no. of measurements (age <50)	rs1003011	17	9940674	0.0142900859937071	0.0127332759247806
SBP age-split (5 shifted groups)	no. of measurements (age <50)	rs187966873	17	11158310	0.0140611324459314	0.0116767125217392
SBP age-split (5 shifted groups)	no. of measurements (age <50)	UBB	17	16285085	0.0157079026103019	0.0118441792192371
SBP age-split (5 shifted groups)	no. of measurements (age <50)	FLII	17	18155190	0.0232146177440881	4.915444664279677e-05
SBP age-split (5 shifted groups)	no. of measurements (age <50)	rs74845752	17	28543148	0.0156894829124212	0.0077839730710086
SBP age-split (5 shifted groups)	no. of measurements (age <50)	rs149759485	17	28832789	0.0145022114738821	0.0125606530700353
SBP age-split (5 shifted groups)	no. of measurements (age <50)	rs147558968	17	32670880	0.015153044834733	0.0314147827043827
SBP age-split (5 shifted groups)	no. of measurements (age <50)	rs118003219	17	32829484	0.0161646101623773	0.0154474977066566
SBP age-split (5 shifted groups)	no. of measurements (age <50)	rs140786432	17	34833837	0.0177480168640613	0.0028810278784485
SBP age-split (5 shifted groups)	no. of measurements (age <50)	rs9889482	17	35735587	0.0154436388984322	0.0077502752924447
SBP age-split (5 shifted groups)	no. of measurements (age <50)	rs12949259	17	36115579	0.0157549045979976	0.0094004203578484
SBP age-split (5 shifted groups)	no. of measurements (age <50)	WIPF2	17	38407972	0.0156442653387784	0.0082856755918948
SBP age-split (5 shifted groups)	no. of measurements (age <50)	rs139601499	17	40239069	0.014264372177422	0.0122736208519604
SBP age-split (5 shifted groups)	no. of measurements (age <50)	rs190990038	17	42420477	0.0175564046949148	0.0069890950162223
SBP age-split (5 shifted groups)	no. of measurements (age <50)	rs181006804	17	45947552	-0.0140990298241376	0.096450853902578
SBP age-split (5 shifted groups)	no. of measurements (age <50)	PDK2	17	48180808	0.0248115602880716	1.6724057658035267e-06
SBP age-split (5 shifted groups)	no. of measurements (age <50)	rs143086122	17	48502923	0.0162014234811067	0.0090378288091755
SBP age-split (5 shifted groups)	no. of measurements (age <50)	rs181067233	17	54167246	0.0149149000644683	0.0163260192653127
SBP age-split (5 shifted groups)	no. of measurements (age <50)	rs75386960	17	54723761	-0.0137481587007641	0.0240785822502948
SBP age-split (5 shifted groups)	no. of measurements (age <50)	rs72830815	17	55354474	0.0144870858639478	0.0110276238724214
SBP age-split (5 shifted groups)	no. of measurements (age <50)	rs149187605	17	57014005	0.0143467336893081	0.0182902428715816
SBP age-split (5 shifted groups)	no. of measurements (age <50)	rs186286389	17	60650168	0.0184364020824432	0.0053942142104262
SBP age-split (5 shifted groups)	no. of measurements (age <50)	rs36059695	17	66900804	0.0152843166142702	0.008898807874803
SBP age-split (5 shifted groups)	no. of measurements (age <50)	rs141365131	17	70319598	-0.0139863612130284	0.0343136752638531
SBP age-split (5 shifted groups)	no. of measurements (age <50)	ATP5PD	17	73039019	0.0161216333508491	0.0065044318326693
SBP age-split (5 shifted groups)	no. of measurements (age <50)	rs138683747	17	74469185	0.0151710528880357	0.01017179103498
SBP age-split (5 shifted groups)	no. of measurements (age <50)	PRCD	17	74536664	0.0265463069081306	1.1395148512499349e-07
SBP age-split (5 shifted groups)	no. of measurements (age <50)	rs184209863	17	75540647	0.0145185701549053	0.013305425609333
SBP age-split (5 shifted groups)	no. of measurements (age <50)	rs12948516	17	75548253	-0.0146532263606786	0.0143019253378597
SBP age-split (5 shifted groups)	no. of measurements (age <50)	rs140319597	17	75672397	0.0143073676154017	0.0113293555516124
SBP age-split (5 shifted groups)	no. of measurements (age <50)	rs190228590	17	75731276	0.0148028545081615	0.0110348308661928
SBP age-split (5 shifted groups)	no. of measurements (age <50)	rs76911647	17	76990346	0.015541716478765	0.0089004455448905
SBP age-split (5 shifted groups)	no. of measurements (age <50)	rs150269292	18	785054	0.0157990884035825	0.0064752222112583
SBP age-split (5 shifted groups)	no. of measurements (age <50)	rs138385908	18	1167034	0.0158185735344886	0.0083175639984694
SBP age-split (5 shifted groups)	no. of measurements (age <50)	rs143423644	18	4040739	0.0186866205185651	0.0019770906453971
SBP age-split (5 shifted groups)	no. of measurements (age <50)	rs146120756	18	4516141	0.0143500780686736	0.0131718839964079
SBP age-split (5 shifted groups)	no. of measurements (age <50)	rs62079192	18	6305781	0.0168025698512792	0.0088828025148981
SBP age-split (5 shifted groups)	no. of measurements (age <50)	rs117802912	18	6503171	0.0148461526259779	0.0322312883787291
SBP age-split (5 shifted groups)	no. of measurements (age <50)	rs74487195	18	7887773	0.018472908064723	0.0019846602770454
SBP age-split (5 shifted groups)	no. of measurements (age <50)	rs75372157	18	8390363	0.0137588120996952	0.2076781179767635
SBP age-split (5 shifted groups)	no. of measurements (age <50)	rs145362573	18	9325131	0.0136235421523451	0.0200142936035198
SBP age-split (5 shifted groups)	no. of measurements (age <50)	rs143558387	18	10165159	0.0169544592499732	0.0062777118839252
SBP age-split (5 shifted groups)	no. of measurements (age <50)	rs79344468	18	11703143	-0.0150425639003515	0.0116953963027665
SBP age-split (5 shifted groups)	no. of measurements (age <50)	rs150760390	18	12262897	0.0170952137559652	0.0075027221454653
SBP age-split (5 shifted groups)	no. of measurements (age <50)	rs190213528	18	39746937	0.0150798242539167	0.1427010376386239
SBP age-split (5 shifted groups)	no. of measurements (age <50)	rs139450949	18	40313672	0.0151774063706398	0.1443288541964598
SBP age-split (5 shifted groups)	no. of measurements (age <50)	SLC14A1	18	43318288	0.0214063618332147	9.354306465562124e-05
SBP age-split (5 shifted groups)	no. of measurements (age <50)	rs147571683	18	46072299	0.0160488244146108	0.0116760999094036
SBP age-split (5 shifted groups)	no. of measurements (age <50)	rs141472577	18	49801044	0.0158981196582317	0.0100773766619498
SBP age-split (5 shifted groups)	no. of measurements (age <50)	rs182194606	18	54010619	0.0139001188799738	0.0137059389978088
SBP age-split (5 shifted groups)	no. of measurements (age <50)	rs142004484	18	56052692	0.0167726576328277	0.0039628487239042
SBP age-split (5 shifted groups)	no. of measurements (age <50)	CPLX4	18	56964134	0.0259444788098335	7.458888896020244e-07
SBP age-split (5 shifted groups)	no. of measurements (age <50)	rs117176233	18	57433708	0.0179691035300493	0.0077030692986552
SBP age-split (5 shifted groups)	no. of measurements (age <50)	rs147103295	18	57596119	0.0138777662068605	1.0
SBP age-split (5 shifted groups)	no. of measurements (age <50)	rs117938719	18	60849930	0.0160498153418302	0.0064641792262823
SBP age-split (5 shifted groups)	no. of measurements (age <50)	rs190169859	18	61344054	0.0163625963032245	0.0066754561287214
SBP age-split (5 shifted groups)	no. of measurements (age <50)	rs186860511	18	61443548	0.0160252917557954	0.0075005291316783
SBP age-split (5 shifted groups)	no. of measurements (age <50)	rs74483052	18	63289394	0.0157727319747209	0.0071916921493817
SBP age-split (5 shifted groups)	no. of measurements (age <50)	rs187658177	18	66818564	0.0160795096307992	0.0059738700307445
SBP age-split (5 shifted groups)	no. of measurements (age <50)	rs146763182	18	72618856	-0.01509172283113	0.0116596143645393
SBP age-split (5 shifted groups)	no. of measurements (age <50)	TSHZ1	18	72962307	0.0140878660604357	0.0152394903578732
SBP age-split (5 shifted groups)	no. of measurements (age <50)	rs181184457	18	74211356	0.0151542825624346	0.0182591262721801
SBP age-split (5 shifted groups)	no. of measurements (age <50)	rs142861694	18	77539142	0.0145269781351089	0.0122667198464124
SBP age-split (5 shifted groups)	no. of measurements (age <50)	rs202236814	19	3633120	0.0137110315263271	0.0277865774059461
SBP age-split (5 shifted groups)	no. of measurements (age <50)	rs117557708	19	5291312	0.0252303872257471	1.4445979824768611e-06
SBP age-split (5 shifted groups)	no. of measurements (age <50)	rs117344901	19	5384671	0.0141868311911821	0.0378126257139294
SBP age-split (5 shifted groups)	no. of measurements (age <50)	rs150336968	19	5449448	0.0147134000435471	0.0091636343363423
SBP age-split (5 shifted groups)	no. of measurements (age <50)	rs146642952	19	7850192	0.0154684474691748	0.0089319905206289
SBP age-split (5 shifted groups)	no. of measurements (age <50)	RAB11B	19	8462091	0.0232196673750877	9.889880596760426e-06
SBP age-split (5 shifted groups)	no. of measurements (age <50)	rs77540910	19	10259350	0.016847962513566	0.0061089635811082
SBP age-split (5 shifted groups)	no. of measurements (age <50)	SPC24	19	11254340	0.0154396025463938	0.0116874670568089
SBP age-split (5 shifted groups)	no. of measurements (age <50)	ZNF653	19	11605490	0.0151140009984374	0.0146751930714056
SBP age-split (5 shifted groups)	no. of measurements (age <50)	rs187580736	19	11627235	0.0169817171990871	0.0064420877582989
SBP age-split (5 shifted groups)	no. of measurements (age <50)	DCAF15	19	14067779	0.0159348454326391	0.007520118231324
SBP age-split (5 shifted groups)	no. of measurements (age <50)	rs141619383	19	14676569	0.0155634246766567	0.0094057796206724
SBP age-split (5 shifted groups)	no. of measurements (age <50)	CYP4F12	19	15795775	0.0170338507741689	0.0052798653637109
SBP age-split (5 shifted groups)	no. of measurements (age <50)	rs141429322	19	15850373	-0.0149204842746257	0.012532853981519
SBP age-split (5 shifted groups)	no. of measurements (age <50)	rs1046806	19	18119848	0.0144087318331003	0.0116679768592281
SBP age-split (5 shifted groups)	no. of measurements (age <50)	rs140766478	19	23196055	0.0154494224116206	0.0098574339161409
SBP age-split (5 shifted groups)	no. of measurements (age <50)	rs185836367	19	31036065	0.014156044460833	0.0396778550113348
SBP age-split (5 shifted groups)	no. of measurements (age <50)	rs62104853	19	32912273	0.0152738690376281	0.0103134916104561
SBP age-split (5 shifted groups)	no. of measurements (age <50)	rs35106218	19	39645801	0.0149755282327532	0.0171492405104439
SBP age-split (5 shifted groups)	no. of measurements (age <50)	PLEKHG2	19	39911139	0.0169265288859605	0.004823170051977
SBP age-split (5 shifted groups)	no. of measurements (age <50)	rs112200357	19	40658644	-0.0145830828696489	0.0257766717629605
SBP age-split (5 shifted groups)	no. of measurements (age <50)	RAB4B	19	41293484	0.0263188071548938	1.3827576821530698e-07
SBP age-split (5 shifted groups)	no. of measurements (age <50)	rs74727575	19	42078907	0.0145347211509943	0.011522381247764
SBP age-split (5 shifted groups)	no. of measurements (age <50)	POU2F2	19	42645500	0.0165019277483224	0.0050613091900801
SBP age-split (5 shifted groups)	no. of measurements (age <50)	rs192674040	19	42926776	0.0150199215859174	0.01380400012346
SBP age-split (5 shifted groups)	no. of measurements (age <50)	PHLDB3	19	43994096	0.0149871809408068	0.7434588655507527
SBP age-split (5 shifted groups)	no. of measurements (age <50)	rs139359657	19	45030265	0.0144487246870994	0.0096750699203092
SBP age-split (5 shifted groups)	no. of measurements (age <50)	rs116967764	19	45385389	0.0146771781146526	0.0104295365767052
SBP age-split (5 shifted groups)	no. of measurements (age <50)	TOMM40	19	45400386	0.0141157191246747	0.0435046950508565
SBP age-split (5 shifted groups)	no. of measurements (age <50)	CKM	19	45817953	0.0259038172662258	4.750224620993022e-07
SBP age-split (5 shifted groups)	no. of measurements (age <50)	rs190281335	19	48538951	0.0164093915373086	0.0092619912739466
SBP age-split (5 shifted groups)	no. of measurements (age <50)	rs140735778	19	49916445	0.016999926418066	0.0042050323516916
SBP age-split (5 shifted groups)	no. of measurements (age <50)	ZNF578	19	52986118	0.0144715877249836	0.0122958569826824
SBP age-split (5 shifted groups)	no. of measurements (age <50)	KIR2DL3	19	55272878	0.0156122297048568	0.0078621256325525
SBP age-split (5 shifted groups)	no. of measurements (age <50)	TNNT1	19	55652442	0.0150860771536827	0.0122695709570343
SBP age-split (5 shifted groups)	no. of measurements (age <50)	ISOC2	19	55969031	0.0153918238356709	0.0173099043890048
SBP age-split (5 shifted groups)	no. of measurements (age <50)	rs181162464	19	56971494	0.0145312808454036	0.0256836458472275
SBP age-split (5 shifted groups)	no. of measurements (age <50)	rs62130796	19	57391241	0.0152037926018238	0.0142493534047374
SBP age-split (5 shifted groups)	no. of measurements (age <50)	rs186595968	20	811756	0.0155321024358272	0.0081354303432462
SBP age-split (5 shifted groups)	no. of measurements (age <50)	rs55813776	20	1297749	0.0155614539980888	0.0077814993146942
SBP age-split (5 shifted groups)	no. of measurements (age <50)	SNRPB	20	2446889	0.0171105582267045	0.0059562038592882
SBP age-split (5 shifted groups)	no. of measurements (age <50)	rs79784311	20	2902379	-0.0157959815114736	0.0095394966473206
SBP age-split (5 shifted groups)	no. of measurements (age <50)	rs142176603	20	3668215	0.0182388108223676	0.0036589906258775
SBP age-split (5 shifted groups)	no. of measurements (age <50)	rs45443792	20	3764246	0.0141484942287206	0.0476705921526149
SBP age-split (5 shifted groups)	no. of measurements (age <50)	rs184512574	20	4892380	0.0139044215902686	0.0294492204529542
SBP age-split (5 shifted groups)	no. of measurements (age <50)	rs139418685	20	9039850	0.0164905805140733	0.018203261820796
SBP age-split (5 shifted groups)	no. of measurements (age <50)	rs75165686	20	11974122	0.0147430496290326	0.0105490363484089
SBP age-split (5 shifted groups)	no. of measurements (age <50)	rs192690575	20	13558012	0.0164309255778789	0.0069691115204922
SBP age-split (5 shifted groups)	no. of measurements (age <50)	OTOR	20	16739855	0.0153444586321711	0.0083958149542201
SBP age-split (5 shifted groups)	no. of measurements (age <50)	rs139049221	20	17653916	0.0151558695361018	0.0088527665347731
SBP age-split (5 shifted groups)	no. of measurements (age <50)	rs145954459	20	22628102	0.0166228059679269	0.0048216032029896
SBP age-split (5 shifted groups)	no. of measurements (age <50)	ITCH	20	33025119	0.0180988889187574	0.0023183298568863
SBP age-split (5 shifted groups)	no. of measurements (age <50)	rs77715355	20	36026885	0.0139994975179433	0.0110508719329315
SBP age-split (5 shifted groups)	no. of measurements (age <50)	rs71351568	20	37032684	0.0144953373819589	0.0333656876011318
SBP age-split (5 shifted groups)	no. of measurements (age <50)	rs117889644	20	40500091	0.0145851140841841	0.0113568757323918
SBP age-split (5 shifted groups)	no. of measurements (age <50)	rs141125181	20	41088633	0.0149259250611066	0.011251441290055
SBP age-split (5 shifted groups)	no. of measurements (age <50)	ZSWIM1	20	44511885	0.0223430395126342	3.4879781426242265e-05
SBP age-split (5 shifted groups)	no. of measurements (age <50)	rs191474904	20	49492262	0.013946515507996	0.0163340548923192
SBP age-split (5 shifted groups)	no. of measurements (age <50)	rs1437212	20	54545121	-0.0170837305486202	0.0059253663595404
SBP age-split (5 shifted groups)	no. of measurements (age <50)	rs138820135	20	56300695	0.0164221320301294	0.0045861808704696
SBP age-split (5 shifted groups)	no. of measurements (age <50)	rs77315032	20	59586255	0.015081069432199	0.0330849420172479
SBP age-split (5 shifted groups)	no. of measurements (age <50)	rs141769355	20	60172545	0.0141202369704842	0.0111916715025499
SBP age-split (5 shifted groups)	no. of measurements (age <50)	HRH3	20	60792674	0.0277658589184284	1.259341880857772e-07
SBP age-split (5 shifted groups)	no. of measurements (age <50)	rs6121620	20	61065194	0.0161185767501592	0.0085459440702102
SBP age-split (5 shifted groups)	no. of measurements (age <50)	rs111986092	21	16771750	0.0144806103780865	0.0124443944051701
SBP age-split (5 shifted groups)	no. of measurements (age <50)	rs180727988	21	19340552	0.0170010533183813	0.0045801691319683
SBP age-split (5 shifted groups)	no. of measurements (age <50)	rs140906798	21	22820089	0.0140305003151297	0.0279958501995452
SBP age-split (5 shifted groups)	no. of measurements (age <50)	rs13048318	21	30948106	0.0213430803269147	0.0013136131864792
SBP age-split (5 shifted groups)	no. of measurements (age <50)	rs186646210	21	32226683	0.015528948046267	0.0073418128051472
SBP age-split (5 shifted groups)	no. of measurements (age <50)	rs1209952	21	40175827	0.017795842140913	0.0034660470704726
SBP age-split (5 shifted groups)	no. of measurements (age <50)	rs193054713	21	43153580	0.014927945099771	0.0259015165104831
SBP age-split (5 shifted groups)	no. of measurements (age <50)	rs141604732	21	44088076	0.0160672646015882	0.0106877120864099
SBP age-split (5 shifted groups)	no. of measurements (age <50)	rs113472162	21	44166096	0.0153955230489373	0.0095558766447054
SBP age-split (5 shifted groups)	no. of measurements (age <50)	rs4818767	21	46639795	-0.0138749806210398	0.0117760610036259
SBP age-split (5 shifted groups)	no. of measurements (age <50)	UFD1	22	19452085	0.017104523256421	0.0052060896139295
SBP age-split (5 shifted groups)	no. of measurements (age <50)	RANBP1	22	20109169	0.0193909704685211	0.0024276888692135
SBP age-split (5 shifted groups)	no. of measurements (age <50)	rs141770454	22	21045608	0.0145147973671555	0.0093201775417843
SBP age-split (5 shifted groups)	no. of measurements (age <50)	rs35853580	22	23361826	0.0152018759399652	0.0091503427891879
SBP age-split (5 shifted groups)	no. of measurements (age <50)	LRRC75B	22	24985381	0.0150503311306238	0.0095314938837592
SBP age-split (5 shifted groups)	no. of measurements (age <50)	rs117787491	22	26948691	0.0215187072753906	0.0001150007724868
SBP age-split (5 shifted groups)	no. of measurements (age <50)	rs143708825	22	27531936	0.0141668850556015	0.0373416809118953
SBP age-split (5 shifted groups)	no. of measurements (age <50)	rs183780196	22	35662544	0.0137784983962774	0.0140239935316564
SBP age-split (5 shifted groups)	no. of measurements (age <50)	rs116945571	22	36670123	0.0159540232270956	0.0077689399542674
SBP age-split (5 shifted groups)	no. of measurements (age <50)	rs117301775	22	36933269	0.018522061407566	0.0019496729853953
SBP age-split (5 shifted groups)	no. of measurements (age <50)	rs181283998	22	37853683	0.0151814809069037	0.009236622589056
SBP age-split (5 shifted groups)	no. of measurements (age <50)	H1-0	22	38202278	0.0163428448140621	0.0073164248293125
SBP age-split (5 shifted groups)	no. of measurements (age <50)	rs9611069	22	39395612	0.013935119844973	0.030935659942933
SBP age-split (5 shifted groups)	no. of measurements (age <50)	rs140669113	22	39851518	0.0157238505780696	0.0103040050057557
SBP age-split (5 shifted groups)	no. of measurements (age <50)	rs144965066	22	40876855	0.0137405404821038	0.0160956965758961
SBP age-split (5 shifted groups)	no. of measurements (age <50)	rs180758672	22	41701674	0.0157175492495298	0.0094237407295471
SBP age-split (5 shifted groups)	no. of measurements (age <50)	rs28715982	22	43849936	0.0149536738172173	0.0104184179082903
SBP age-split (5 shifted groups)	no. of measurements (age <50)	rs192965489	22	44194097	0.0153103591874241	0.0083984033101897
SBP age-split (5 shifted groups)	no. of measurements (age <50)	rs113274435	22	47379375	0.0148944314569234	0.0121475075842241
SBP age-split (5 shifted groups)	no. of measurements (age <50)	rs146991978	22	49033495	0.0150631703436374	0.0085078487100269
SBP age-split (5 shifted groups)	no. of measurements (age <50)	DENND6B	22	50756474	0.0162014067173004	0.0058493950482496
SBP age-split (5 shifted groups)	no. of measurements (age 50-55)	SAMD13	1	84809844	0.0314029976725578	1.8383933670006664e-12
SBP age-split (5 shifted groups)	no. of measurements (age 50-55)	TRIM71	3	32899414	0.0265395324677228	2.763283139637517e-09
SBP age-split (5 shifted groups)	no. of measurements (age 50-55)	YTHDF3	8	64103229	0.0300704054534435	1.9465341532948237e-12
SBP age-split (5 shifted groups)	no. of measurements (age 50-55)	EXOSC1	10	99200836	0.0450546070933342	0.0
SBP age-split (5 shifted groups)	no. of measurements (age 50-55)	AP4S1	14	31528565	0.0310182403773069	2.451191156000889e-13
SBP age-split (5 shifted groups)	no. of measurements (age 50-55)	HMGN1	21	40717907	0.0367890074849128	0.0
SBP age-split (5 shifted groups)	no. of measurements (age 56-60)	MARCHF4	2	217179669	0.0251663364470005	1.5986029278266666e-11
SBP age-split (5 shifted groups)	no. of measurements (age 56-60)	NECTIN3	3	110891664	0.0239162109792232	3.3046269767691353e-09
SBP age-split (5 shifted groups)	no. of measurements (age 56-60)	SOX1	13	112723966	0.0228992421180009	1.1084971299082548e-08
SBP age-split (5 shifted groups)	no. of measurements (age 61-64)	MOBP	3	39539829	0.0871661454439163	0.0
SBP age-split (5 shifted groups)	no. of measurements (age 61-64)	TFAP2B	6	50800881	0.0369248650968074	0.0
SBP age-split (5 shifted groups)	no. of measurements (age 61-64)	METTL27	7	73252892	0.0312094707041978	1.4129777613463454e-07
SBP age-split (5 shifted groups)	no. of measurements (age 61-64)	KIAA1549	7	138591095	0.0447377040982246	0.0
SBP age-split (5 shifted groups)	no. of measurements (age 61-64)	BRAF	7	140521845	0.034162413328886	2.5973871999480847e-10
SBP age-split (5 shifted groups)	no. of measurements (age 61-64)	SNCG	10	88720696	0.0344463996589183	3.125268723901133e-12
SBP age-split (5 shifted groups)	no. of measurements (age 61-64)	KLC2	11	66030048	0.0613139234483242	0.0
SBP age-split (5 shifted groups)	no. of measurements (age 61-64)	NXPH3	17	47657204	0.0372657403349876	0.0
SBP age-split (5 shifted groups)	no. of measurements (age 61-64)	HM13	20	30129800	0.0637647360563278	0.0
SBP age-split (5 shifted groups)	no. of measurements (age 61-64)	LRRC3	21	45877054	0.0366811901330947	0.0
SBP age-split (5 shifted groups)	no. of measurements (age >64)	REEP1	2	86503161	0.0313675552606582	2.3221810951587364e-12
SBP age-split (5 shifted groups)	no. of measurements (age >64)	PID1	2	229925621	0.0282538179308176	1.1265674552980083e-09
SBP age-split (5 shifted groups)	no. of measurements (age >64)	PRKCI	3	169981961	0.0339861661195755	2.626276238572381e-13
SBP age-split (5 shifted groups)	no. of measurements (age >64)	BLOC1S4	4	6718614	0.0350407846271991	2.828297487693333e-13
SBP age-split (5 shifted groups)	no. of measurements (age >64)	PHF2	9	96390279	0.0374202355742454	7.654290055732047e-09
SBP age-split (5 shifted groups)	no. of measurements (age >64)	PSMD9	12	122341420	0.0326787717640399	1.0765631557155901e-10
SBP age-split (5 shifted groups)	no. of measurements (age >64)	VPS36	13	53005750	0.0305530223995447	2.6132421268698364e-10
SBP age-split (5 shifted groups)	no. of measurements (age >64)	STAT5B	17	40389955	0.0262786671519279	3.323338896528482e-07
SBP age-split (5 shifted groups)	no. of measurements (age >64)	IGFL4	19	46561691	0.0407804362475872	2.246925226334148e-12
DBP age-split (5 shifted groups)	ACE inhibitor (age <50)	TSHZ1	18	72962307	0.0902430936694145	0.0081723748086431
DBP age-split (5 shifted groups)	DBP post-treatment (age <50)	rs17371594	1	180132960	-0.0802088901400566	0.0001377726946368
DBP age-split (5 shifted groups)	DBP post-treatment (age <50)	rs12060019	1	203703164	-0.0815236419439315	6.800218627055057e-05
DBP age-split (5 shifted groups)	DBP post-treatment (age <50)	rs142986144	4	118053529	-0.0796241909265518	0.0001407771193462
DBP age-split (5 shifted groups)	DBP post-treatment (age <50)	rs143390849	8	127246006	-0.0824385732412338	0.0001149247948219
DBP age-split (5 shifted groups)	DBP post-treatment (age <50)	rs61879027	11	44501290	-0.0790937915444374	0.0001011644411017
DBP age-split (5 shifted groups)	DBP post-treatment (age <50)	rs150666308	13	74537167	-0.0796262770891189	0.0001671546332042
DBP age-split (5 shifted groups)	DBP post-treatment (age 50-55)	rs142507233	9	109128564	0.053870141506195	9.718991891377544e-05
DBP age-split (5 shifted groups)	DBP post-treatment (age >64)	rs17750856	10	28154663	0.0310294423252344	0.000527284280074
DBP age-split (5 shifted groups)	DBP pre-treatment (age <50)	rs138382600	1	798430	0.0148128392174839	0.0219331778368559
DBP age-split (5 shifted groups)	DBP pre-treatment (age <50)	rs61775409	1	2034109	-0.0157785098999738	0.3122598806744787
DBP age-split (5 shifted groups)	DBP pre-treatment (age <50)	rs139077124	1	3035846	0.0158840920776128	0.0176935465550029
DBP age-split (5 shifted groups)	DBP pre-treatment (age <50)	rs183099902	1	4905525	-0.0193772371858358	0.0067544967352931
DBP age-split (5 shifted groups)	DBP pre-treatment (age <50)	rs2842244	1	5803620	0.0145648457109928	0.6798622589875092
DBP age-split (5 shifted groups)	DBP pre-treatment (age <50)	rs72644704	1	5894914	-0.0143882352858781	0.0427258568363274
DBP age-split (5 shifted groups)	DBP pre-treatment (age <50)	rs183780713	1	6396782	0.0151641359552741	0.145881407985165
DBP age-split (5 shifted groups)	DBP pre-treatment (age <50)	rs113068134	1	6435456	0.015848521143198	0.0629265392477372
DBP age-split (5 shifted groups)	DBP pre-treatment (age <50)	rs6577588	1	6723082	0.0197604466229677	0.0053658725170339
DBP age-split (5 shifted groups)	DBP pre-treatment (age <50)	rs148173679	1	13786773	0.0147075979039072	0.2222139915644091
DBP age-split (5 shifted groups)	DBP pre-treatment (age <50)	rs146016771	1	26744817	0.0160395111888647	0.1018186536908943
DBP age-split (5 shifted groups)	DBP pre-treatment (age <50)	rs147603544	1	28985847	-0.0157973784953355	0.013896654956615
DBP age-split (5 shifted groups)	DBP pre-treatment (age <50)	rs12750334	1	34886997	-0.016451958566904	0.0122574147282109
DBP age-split (5 shifted groups)	DBP pre-treatment (age <50)	rs190884093	1	40951316	0.016593862324953	0.0221521490983483
DBP age-split (5 shifted groups)	DBP pre-treatment (age <50)	rs76337361	1	47231478	0.0143805826082825	0.1104853240020956
DBP age-split (5 shifted groups)	DBP pre-treatment (age <50)	rs113345631	1	48161966	0.0143305277451872	0.0985380456576936
DBP age-split (5 shifted groups)	DBP pre-treatment (age <50)	rs76280923	1	51584962	-0.0151630695909261	0.4408445947264677
DBP age-split (5 shifted groups)	DBP pre-treatment (age <50)	rs142296913	1	55177457	-0.0144440112635493	0.0447324599979305
DBP age-split (5 shifted groups)	DBP pre-treatment (age <50)	rs12144623	1	55184959	-0.0166242737323045	0.0279186205408063
DBP age-split (5 shifted groups)	DBP pre-treatment (age <50)	rs142870567	1	56148107	0.0157605074346065	0.0282050874863304
DBP age-split (5 shifted groups)	DBP pre-treatment (age <50)	rs76673089	1	60772088	-0.0161134004592895	0.0141762143918165
DBP age-split (5 shifted groups)	DBP pre-treatment (age <50)	rs143772564	1	61980487	0.0154635794460773	0.1371800280423585
DBP age-split (5 shifted groups)	DBP pre-treatment (age <50)	rs140826036	1	62913810	-0.0151554029434919	0.0869928442206548
DBP age-split (5 shifted groups)	DBP pre-treatment (age <50)	rs191732178	1	76585988	0.0156704951077699	0.1055495028693431
DBP age-split (5 shifted groups)	DBP pre-treatment (age <50)	rs7548049	1	76608072	-0.0160317681729793	0.0520262036529416
DBP age-split (5 shifted groups)	DBP pre-treatment (age <50)	rs115405589	1	81755900	0.016044283285737	0.0281830187177898
DBP age-split (5 shifted groups)	DBP pre-treatment (age <50)	rs113699328	1	89589451	0.0161323025822639	0.0308523189540099
DBP age-split (5 shifted groups)	DBP pre-treatment (age <50)	rs189244811	1	90279358	0.0146153112873435	0.0281965856516098
DBP age-split (5 shifted groups)	DBP pre-treatment (age <50)	rs115174071	1	90513697	0.0151511384174227	0.046837953017591
DBP age-split (5 shifted groups)	DBP pre-treatment (age <50)	rs182350487	1	91014390	-0.0159245394170284	0.3238101199835907
DBP age-split (5 shifted groups)	DBP pre-treatment (age <50)	rs183432142	1	92116815	0.0160674154758453	0.0480744791620336
DBP age-split (5 shifted groups)	DBP pre-treatment (age <50)	rs141873429	1	100271772	0.0183292254805564	0.0421569987337348
DBP age-split (5 shifted groups)	DBP pre-treatment (age <50)	rs113253540	1	105925800	-0.0145627902820706	0.0224071113677775
DBP age-split (5 shifted groups)	DBP pre-treatment (age <50)	rs77566028	1	110191606	0.0152856409549713	0.0222448773780133
DBP age-split (5 shifted groups)	DBP pre-treatment (age <50)	rs114055329	1	111371770	-0.0147207602858543	0.0442868434443156
DBP age-split (5 shifted groups)	DBP pre-treatment (age <50)	rs189338786	1	114329564	0.0166818387806415	0.013915659371965
DBP age-split (5 shifted groups)	DBP pre-treatment (age <50)	rs75693843	1	117033058	0.0140952952206134	0.1589877994665586
DBP age-split (5 shifted groups)	DBP pre-treatment (age <50)	rs2093198	1	119019296	-0.0153263891115784	0.02455564921959
DBP age-split (5 shifted groups)	DBP pre-treatment (age <50)	rs116740746	1	147314270	0.0151815526187419	1.0
DBP age-split (5 shifted groups)	DBP pre-treatment (age <50)	rs151282158	1	147344519	-0.0147710023447871	0.021689957773566
DBP age-split (5 shifted groups)	DBP pre-treatment (age <50)	rs143653545	1	156763844	0.0159173291176557	0.9170279226984576
DBP age-split (5 shifted groups)	DBP pre-treatment (age <50)	rs74939479	1	163409314	-0.0172624122351408	0.013906091719484
DBP age-split (5 shifted groups)	DBP pre-treatment (age <50)	rs139507618	1	172901618	0.0146343959495425	0.0284999086345793
DBP age-split (5 shifted groups)	DBP pre-treatment (age <50)	rs114695286	1	173974590	0.0158556941896677	0.4660276347448131
DBP age-split (5 shifted groups)	DBP pre-treatment (age <50)	rs75843763	1	179790986	-0.015277886763215	0.0347284417192793
DBP age-split (5 shifted groups)	DBP pre-treatment (age <50)	rs12137243	1	180228544	-0.0152532635256648	0.0555038814196156
DBP age-split (5 shifted groups)	DBP pre-treatment (age <50)	rs77139104	1	181121504	-0.0148732513189315	0.0692768511466531
DBP age-split (5 shifted groups)	DBP pre-treatment (age <50)	rs114024108	1	181663814	-0.0166641157120466	0.0810358777617009
DBP age-split (5 shifted groups)	DBP pre-treatment (age <50)	rs114497614	1	190019375	-0.0148023115471005	0.3916769784314163
DBP age-split (5 shifted groups)	DBP pre-treatment (age <50)	rs150269558	1	200975123	0.0168720744550228	0.0377077511942889
DBP age-split (5 shifted groups)	DBP pre-treatment (age <50)	rs114898848	1	208891758	-0.0145107936114072	0.0474920212948221
DBP age-split (5 shifted groups)	DBP pre-treatment (age <50)	rs115526327	1	210438333	-0.0169514808803796	0.0158522749965989
DBP age-split (5 shifted groups)	DBP pre-treatment (age <50)	rs116697433	1	214238478	-0.0142874605953693	0.0307746122383475
DBP age-split (5 shifted groups)	DBP pre-treatment (age <50)	rs185545087	1	218357446	0.0147852627560496	0.07627602864181
DBP age-split (5 shifted groups)	DBP pre-treatment (age <50)	rs144040438	1	221430602	0.0182743147015571	0.0122462200764791
DBP age-split (5 shifted groups)	DBP pre-treatment (age <50)	rs146035776	1	225713784	-0.0151002779603004	0.9326916676870196
DBP age-split (5 shifted groups)	DBP pre-treatment (age <50)	rs78254884	1	229304436	0.0170318316668272	0.0139232839889988
DBP age-split (5 shifted groups)	DBP pre-treatment (age <50)	rs913155	1	230716811	0.0170260351151227	0.9980060323941286
DBP age-split (5 shifted groups)	DBP pre-treatment (age <50)	rs143536929	1	230870604	-0.0143804056569933	0.0369013202058952
DBP age-split (5 shifted groups)	DBP pre-treatment (age <50)	rs147390838	1	231430915	0.014537489041686	0.0504945088320332
DBP age-split (5 shifted groups)	DBP pre-treatment (age <50)	rs74773645	1	237288190	-0.0145411798730492	0.2872629698857171
DBP age-split (5 shifted groups)	DBP pre-treatment (age <50)	rs183796256	1	237388815	0.0155407665297389	0.0396659558448506
DBP age-split (5 shifted groups)	DBP pre-treatment (age <50)	rs80193509	1	240055229	-0.0147816324606537	0.0528798705614435
DBP age-split (5 shifted groups)	DBP pre-treatment (age <50)	rs1831441	1	244359495	0.0195588823407888	0.0044222340369301
DBP age-split (5 shifted groups)	DBP pre-treatment (age <50)	rs62106258	2	417167	-0.0150364218279719	0.0263878965670621
DBP age-split (5 shifted groups)	DBP pre-treatment (age <50)	rs138493259	2	450533	0.0142783941701054	0.1318215783316465
DBP age-split (5 shifted groups)	DBP pre-treatment (age <50)	rs13021120	2	651222	-0.0150831742212176	1.0
DBP age-split (5 shifted groups)	DBP pre-treatment (age <50)	rs79045587	2	1744682	-0.0143089853227138	0.0461207003724228
DBP age-split (5 shifted groups)	DBP pre-treatment (age <50)	rs191651168	2	6798656	0.0164984222501516	0.0147641969440888
DBP age-split (5 shifted groups)	DBP pre-treatment (age <50)	rs79596393	2	8162886	0.0157479830086231	0.0234547121629268
DBP age-split (5 shifted groups)	DBP pre-treatment (age <50)	rs149484163	2	22866351	0.0142191043123602	0.030210745534969
DBP age-split (5 shifted groups)	DBP pre-treatment (age <50)	rs77068231	2	23287087	-0.0152210621163249	0.1515233507742254
DBP age-split (5 shifted groups)	DBP pre-treatment (age <50)	KRTCAP3	2	27667290	0.0187940467149019	0.0571104715694667
DBP age-split (5 shifted groups)	DBP pre-treatment (age <50)	rs114004001	2	28758828	0.015635959804058	0.4748487673207773
DBP age-split (5 shifted groups)	DBP pre-treatment (age <50)	rs191497146	2	35643834	-0.0169412624090909	0.0277021631925405
DBP age-split (5 shifted groups)	DBP pre-treatment (age <50)	rs190023558	2	35885805	0.0150391394272446	0.0454821672206477
DBP age-split (5 shifted groups)	DBP pre-treatment (age <50)	rs114115433	2	40929034	0.014892996288836	0.0719104792260026
DBP age-split (5 shifted groups)	DBP pre-treatment (age <50)	rs77765843	2	43231098	-0.0186693780124187	0.0078552589743866
DBP age-split (5 shifted groups)	DBP pre-treatment (age <50)	rs185161587	2	54381861	-0.0154704302549362	0.0558927277619641
DBP age-split (5 shifted groups)	DBP pre-treatment (age <50)	rs139728498	2	55181895	0.0142048904672265	0.0409062378261859
DBP age-split (5 shifted groups)	DBP pre-treatment (age <50)	rs144562712	2	59864903	-0.0149449668824672	0.0179193236007349
DBP age-split (5 shifted groups)	DBP pre-treatment (age <50)	rs72815308	2	65799206	-0.0162481162697076	0.0153315084873113
DBP age-split (5 shifted groups)	DBP pre-treatment (age <50)	rs148151309	2	67695172	0.0146201280876994	0.1465990195470216
DBP age-split (5 shifted groups)	DBP pre-treatment (age <50)	rs76113582	2	72298966	-0.0153099270537495	0.1393962933103904
DBP age-split (5 shifted groups)	DBP pre-treatment (age <50)	rs78278371	2	79922570	-0.015827752649784	0.0171016778999474
DBP age-split (5 shifted groups)	DBP pre-treatment (age <50)	rs2848261	2	89241031	0.0181756429374218	0.0087834705671814
DBP age-split (5 shifted groups)	DBP pre-treatment (age <50)	rs72809835	2	97418083	-0.0154809830710291	0.0249210032270131
DBP age-split (5 shifted groups)	DBP pre-treatment (age <50)	rs141579448	2	98740117	-0.01880769059062	0.0052035951545281
DBP age-split (5 shifted groups)	DBP pre-treatment (age <50)	rs191590412	2	99926182	0.0151948938146233	0.0197858725020043
DBP age-split (5 shifted groups)	DBP pre-treatment (age <50)	rs147364995	2	102102070	0.0142259076237678	0.3670150423468788
DBP age-split (5 shifted groups)	DBP pre-treatment (age <50)	rs186201758	2	116701463	0.0142954783514142	0.0416598103223933
DBP age-split (5 shifted groups)	DBP pre-treatment (age <50)	rs112365411	2	129321555	-0.0146337514743208	0.7075439635877806
DBP age-split (5 shifted groups)	DBP pre-treatment (age <50)	rs1865584	2	134201660	-0.0172353144735097	0.0122153782077019
DBP age-split (5 shifted groups)	DBP pre-treatment (age <50)	rs76842711	2	138721488	0.0148775037378072	0.2043107860994927
DBP age-split (5 shifted groups)	DBP pre-treatment (age <50)	rs76599152	2	143213501	-0.0147987753152847	0.0347326575022867
DBP age-split (5 shifted groups)	DBP pre-treatment (age <50)	rs16837843	2	155411631	0.0155327962711453	0.0771748039904061
DBP age-split (5 shifted groups)	DBP pre-treatment (age <50)	rs10933430	2	158209485	-0.0166551619768142	0.0149158111916408
DBP age-split (5 shifted groups)	DBP pre-treatment (age <50)	rs149331329	2	162382001	0.0159762240946292	0.0139655499376813
DBP age-split (5 shifted groups)	DBP pre-treatment (age <50)	rs139961935	2	163784174	0.0162265487015247	0.0280086524947448
DBP age-split (5 shifted groups)	DBP pre-treatment (age <50)	rs77326810	2	169436038	0.0142110530287027	0.0897385909739406
DBP age-split (5 shifted groups)	DBP pre-treatment (age <50)	rs78631903	2	169878341	0.0145791349932551	0.0256853333924022
DBP age-split (5 shifted groups)	DBP pre-treatment (age <50)	rs62169685	2	173224734	0.0143584059551358	0.1039545477953908
DBP age-split (5 shifted groups)	DBP pre-treatment (age <50)	rs189631959	2	175526058	0.0144415702670812	0.029019328820227
DBP age-split (5 shifted groups)	DBP pre-treatment (age <50)	rs55695434	2	176737657	0.014935522340238	0.2877223553587502
DBP age-split (5 shifted groups)	DBP pre-treatment (age <50)	rs182318135	2	179339571	0.0151947904378175	0.0198904876486987
DBP age-split (5 shifted groups)	DBP pre-treatment (age <50)	rs149001703	2	179404402	-0.0159483812749385	0.0140171713621118
DBP age-split (5 shifted groups)	DBP pre-treatment (age <50)	rs149711540	2	183014258	-0.0149384690448641	0.2707608264568665
DBP age-split (5 shifted groups)	DBP pre-treatment (age <50)	rs75909887	2	184366502	-0.017464717850089	0.0161640823813785
DBP age-split (5 shifted groups)	DBP pre-treatment (age <50)	rs184264860	2	189933087	0.0154476761817932	0.0980550843995707
DBP age-split (5 shifted groups)	DBP pre-treatment (age <50)	rs147377908	2	190113549	0.0144071094691753	0.1393558350551141
DBP age-split (5 shifted groups)	DBP pre-treatment (age <50)	rs146112961	2	194618116	0.0155979637056589	0.014938886046949
DBP age-split (5 shifted groups)	DBP pre-treatment (age <50)	rs115611843	2	205826354	0.0154034364968538	0.0269333128661861
DBP age-split (5 shifted groups)	DBP pre-treatment (age <50)	rs149277853	2	206043656	0.0143134593963623	0.0308728080569823
DBP age-split (5 shifted groups)	DBP pre-treatment (age <50)	rs139123030	2	206204399	-0.0174642950296401	0.0378359166780952
DBP age-split (5 shifted groups)	DBP pre-treatment (age <50)	rs149808063	2	213339249	0.0149561194702982	0.0284552112892593
DBP age-split (5 shifted groups)	DBP pre-treatment (age <50)	rs75643578	2	213574638	-0.017654800787568	0.1331626939004251
DBP age-split (5 shifted groups)	DBP pre-treatment (age <50)	rs59847003	2	217209075	-0.0157755687832832	0.0234471152826428
DBP age-split (5 shifted groups)	DBP pre-treatment (age <50)	AAMP	2	219131915	0.0149269821122288	0.8281999889291376
DBP age-split (5 shifted groups)	DBP pre-treatment (age <50)	rs962266	2	225026504	0.0160820391029119	0.0260597451903772
DBP age-split (5 shifted groups)	DBP pre-treatment (age <50)	rs79546993	2	226291292	0.0142624666914343	0.0564720770567824
DBP age-split (5 shifted groups)	DBP pre-treatment (age <50)	rs72990516	2	237542586	-0.0152013255283236	0.0203772370314533
DBP age-split (5 shifted groups)	DBP pre-treatment (age <50)	rs186154728	2	240953358	-0.0153748178854584	0.0302033837919248
DBP age-split (5 shifted groups)	DBP pre-treatment (age <50)	rs140962924	2	241059628	0.0154695557430386	0.0401691369563667
DBP age-split (5 shifted groups)	DBP pre-treatment (age <50)	rs114365247	2	241599440	-0.0147461742162704	0.0239322564102421
DBP age-split (5 shifted groups)	DBP pre-treatment (age <50)	rs4270338	2	241912122	-0.0144754378125071	0.0496756964127746
DBP age-split (5 shifted groups)	DBP pre-treatment (age <50)	rs192024795	3	6913083	0.015003059990704	0.6203200834567519
DBP age-split (5 shifted groups)	DBP pre-treatment (age <50)	rs811907	3	10160891	0.0156616512686014	0.0161378948745841
DBP age-split (5 shifted groups)	DBP pre-treatment (age <50)	rs189215447	3	11182473	0.0162497162818908	0.0414791513692755
DBP age-split (5 shifted groups)	DBP pre-treatment (age <50)	rs112006356	3	12281202	-0.0155018139630556	0.0281931437104433
DBP age-split (5 shifted groups)	DBP pre-treatment (age <50)	rs4685236	3	15023750	0.0147323599085211	0.1386232334274341
DBP age-split (5 shifted groups)	DBP pre-treatment (age <50)	rs146502476	3	15684845	0.016503632068634	0.0155430881498162
DBP age-split (5 shifted groups)	DBP pre-treatment (age <50)	rs181222750	3	17838001	-0.0162875466048717	0.0149964541183203
DBP age-split (5 shifted groups)	DBP pre-treatment (age <50)	rs114715102	3	22083199	-0.0146284084767103	0.0835212907686468
DBP age-split (5 shifted groups)	DBP pre-treatment (age <50)	rs112815919	3	24646468	-0.0150398882105946	0.0182031068681221
DBP age-split (5 shifted groups)	DBP pre-treatment (age <50)	rs147245955	3	26743129	0.0143309077247977	0.7109648555948699
DBP age-split (5 shifted groups)	DBP pre-treatment (age <50)	rs114598590	3	30955493	-0.0146253518760204	0.1102251150898497
DBP age-split (5 shifted groups)	DBP pre-treatment (age <50)	rs191231747	3	34519965	0.0149868763983249	0.0286949256359897
DBP age-split (5 shifted groups)	DBP pre-treatment (age <50)	rs11716954	3	39672670	0.0153883770108222	0.036557849748107
DBP age-split (5 shifted groups)	DBP pre-treatment (age <50)	rs4283549	3	40463430	-0.0153413247317075	0.0285332193500577
DBP age-split (5 shifted groups)	DBP pre-treatment (age <50)	rs112643080	3	42683227	0.0147535623982548	0.0234310121142841
DBP age-split (5 shifted groups)	DBP pre-treatment (age <50)	rs111818429	3	45234957	0.0144410049542784	0.0203775892026826
DBP age-split (5 shifted groups)	DBP pre-treatment (age <50)	rs77321042	3	53179543	0.0180212687700986	0.0091397825821816
DBP age-split (5 shifted groups)	DBP pre-treatment (age <50)	rs11926234	3	53535073	-0.0167833305895328	0.0673397532595857
DBP age-split (5 shifted groups)	DBP pre-treatment (age <50)	rs11130391	3	54050688	0.015314619988203	0.0273291364543524
DBP age-split (5 shifted groups)	DBP pre-treatment (age <50)	rs73090753	3	59628118	0.0146410316228866	0.1004539463309119
DBP age-split (5 shifted groups)	DBP pre-treatment (age <50)	rs150277287	3	60271302	-0.0159877054393291	0.0133841813664302
DBP age-split (5 shifted groups)	DBP pre-treatment (age <50)	rs62247834	3	67974734	-0.0155584439635276	0.053613935241139
DBP age-split (5 shifted groups)	DBP pre-treatment (age <50)	rs73110228	3	69097140	0.0154919791966676	0.0172606470813867
DBP age-split (5 shifted groups)	DBP pre-treatment (age <50)	rs17717911	3	71417200	-0.015806658193469	0.0167043823414053
DBP age-split (5 shifted groups)	DBP pre-treatment (age <50)	rs188694374	3	73687741	0.0155169060453772	0.3156062352735292
DBP age-split (5 shifted groups)	DBP pre-treatment (age <50)	rs73115724	3	73884303	-0.0145948510617017	0.1525543235091066
DBP age-split (5 shifted groups)	DBP pre-treatment (age <50)	rs143349679	3	77064984	-0.0158126354217529	0.0170901169627227
DBP age-split (5 shifted groups)	DBP pre-treatment (age <50)	rs76019439	3	80340606	-0.01483950112015	0.0427756458726307
DBP age-split (5 shifted groups)	DBP pre-treatment (age <50)	rs114624182	3	87788098	0.0161057319492101	0.0479231684540539
DBP age-split (5 shifted groups)	DBP pre-treatment (age <50)	rs41305839	3	105439145	0.0150423143059015	0.0312273019142056
DBP age-split (5 shifted groups)	DBP pre-treatment (age <50)	rs116609084	3	108810985	-0.0151297245174646	0.0196749175806221
DBP age-split (5 shifted groups)	DBP pre-treatment (age <50)	rs75565158	3	112089997	0.0148183684796094	0.02167449468714
DBP age-split (5 shifted groups)	DBP pre-treatment (age <50)	rs115930227	3	115564776	-0.014927570708096	0.8858972296137716
DBP age-split (5 shifted groups)	DBP pre-treatment (age <50)	rs7612995	3	119927740	-0.014465550892055	0.0311195088399858
DBP age-split (5 shifted groups)	DBP pre-treatment (age <50)	rs187005710	3	120522856	-0.0161878429353237	0.0963506498720465
DBP age-split (5 shifted groups)	DBP pre-treatment (age <50)	rs140490051	3	123506282	0.015121036209166	0.0626306434449044
DBP age-split (5 shifted groups)	DBP pre-treatment (age <50)	rs190364893	3	132182327	0.015086649917066	0.098767495488906
DBP age-split (5 shifted groups)	DBP pre-treatment (age <50)	rs186426460	3	132328128	0.0150521118193864	0.0736905789456346
DBP age-split (5 shifted groups)	DBP pre-treatment (age <50)	rs75374400	3	149822575	-0.0178903322666883	0.2138171943221111
DBP age-split (5 shifted groups)	DBP pre-treatment (age <50)	rs116253421	3	153993141	-0.0144289191812276	0.0834994003354186
DBP age-split (5 shifted groups)	DBP pre-treatment (age <50)	GFM1	3	158386215	0.0170619152486324	0.0109171424414476
DBP age-split (5 shifted groups)	DBP pre-treatment (age <50)	rs149082714	3	158901019	0.0157633796334266	0.0264695256414413
DBP age-split (5 shifted groups)	DBP pre-treatment (age <50)	rs35474254	3	170543185	-0.0148719204589724	0.0788916501995169
DBP age-split (5 shifted groups)	DBP pre-treatment (age <50)	rs3755776	3	170627773	0.016588844358921	0.0139748778342317
DBP age-split (5 shifted groups)	DBP pre-treatment (age <50)	rs142891028	3	171829050	0.0194085109978914	0.0117074021889597
DBP age-split (5 shifted groups)	DBP pre-treatment (age <50)	rs11718188	3	171855599	0.0157329645007848	1.0
DBP age-split (5 shifted groups)	DBP pre-treatment (age <50)	rs148170085	3	172207254	0.0156761109828948	0.108454310484679
DBP age-split (5 shifted groups)	DBP pre-treatment (age <50)	rs147814901	3	172285051	0.0148322060704231	0.1857518288253291
DBP age-split (5 shifted groups)	DBP pre-treatment (age <50)	rs73175089	3	172693993	-0.015735188499093	0.0535504964054248
DBP age-split (5 shifted groups)	DBP pre-treatment (age <50)	rs144986600	3	173001801	0.0145035311579704	0.2790818260525294
DBP age-split (5 shifted groups)	DBP pre-treatment (age <50)	rs138981278	3	173091273	-0.0155643047764897	0.9876244574343216
DBP age-split (5 shifted groups)	DBP pre-treatment (age <50)	rs148682182	3	173766796	0.0183084551244974	0.0046003662556453
DBP age-split (5 shifted groups)	DBP pre-treatment (age <50)	rs115171608	3	174217410	-0.0162471551448106	0.0115805328852338
DBP age-split (5 shifted groups)	DBP pre-treatment (age <50)	rs76182248	3	174332184	0.0165702309459447	0.0778967974338373
DBP age-split (5 shifted groups)	DBP pre-treatment (age <50)	rs34866469	3	181138805	0.015650063753128	0.0204045615437154
DBP age-split (5 shifted groups)	DBP pre-treatment (age <50)	rs142748438	3	181684185	0.0151379834860563	0.0305874952335414
DBP age-split (5 shifted groups)	DBP pre-treatment (age <50)	rs114613826	3	185083951	-0.0150422845035791	0.0439918325919586
DBP age-split (5 shifted groups)	DBP pre-treatment (age <50)	ST6GAL1	3	186722307	-0.0151667343452572	0.0194758439832227
DBP age-split (5 shifted groups)	DBP pre-treatment (age <50)	rs9865015	3	192212556	0.0170926135033369	0.0338977084086483
DBP age-split (5 shifted groups)	DBP pre-treatment (age <50)	rs78438837	3	192546118	-0.0144800478592515	0.0985484949348984
DBP age-split (5 shifted groups)	DBP pre-treatment (age <50)	rs147293366	4	466208	0.0144590809941291	0.0934524223755527
DBP age-split (5 shifted groups)	DBP pre-treatment (age <50)	rs183900078	4	3548563	-0.0161249469965696	0.0138579219046444
DBP age-split (5 shifted groups)	DBP pre-treatment (age <50)	rs75603168	4	5108593	-0.019263245165348	0.0117022478521984
DBP age-split (5 shifted groups)	DBP pre-treatment (age <50)	rs12510760	4	8006194	-0.0162015631794929	0.0128982613614421
DBP age-split (5 shifted groups)	DBP pre-treatment (age <50)	rs193167286	4	11673420	0.0141680985689163	0.1285454003622788
DBP age-split (5 shifted groups)	DBP pre-treatment (age <50)	rs190550500	4	14017553	0.0147832240909338	0.1789054915828532
DBP age-split (5 shifted groups)	DBP pre-treatment (age <50)	rs35554355	4	16411015	0.0168257597833871	0.01135591341993
DBP age-split (5 shifted groups)	DBP pre-treatment (age <50)	rs144588746	4	20030063	0.0141694312915205	0.0693851720266953
DBP age-split (5 shifted groups)	DBP pre-treatment (age <50)	rs116079777	4	22592909	-0.0157709401100873	0.5305831941787146
DBP age-split (5 shifted groups)	DBP pre-treatment (age <50)	rs114567474	4	23151986	-0.0145536605268716	0.0414188572894924
DBP age-split (5 shifted groups)	DBP pre-treatment (age <50)	rs143044935	4	35773493	0.0149515010416507	0.0949727909905334
DBP age-split (5 shifted groups)	DBP pre-treatment (age <50)	rs145441854	4	37030369	0.0143921552225947	0.2128570879243879
DBP age-split (5 shifted groups)	DBP pre-treatment (age <50)	rs78507346	4	38317101	0.0142428651452064	0.1259437374281658
DBP age-split (5 shifted groups)	DBP pre-treatment (age <50)	rs147681288	4	41310996	-0.0157115645706653	0.0143739132172576
DBP age-split (5 shifted groups)	DBP pre-treatment (age <50)	rs73234208	4	55217709	0.0148050868883728	0.1309997350322542
DBP age-split (5 shifted groups)	DBP pre-treatment (age <50)	rs71603715	4	58523224	0.0146930245682597	0.02736564550954
DBP age-split (5 shifted groups)	DBP pre-treatment (age <50)	rs115170234	4	59868692	0.0153329204767942	0.0259650672107244
DBP age-split (5 shifted groups)	DBP pre-treatment (age <50)	rs112589293	4	65780060	-0.0143653368577361	0.1804112610267018
DBP age-split (5 shifted groups)	DBP pre-treatment (age <50)	rs181713246	4	66829596	0.0167740359902381	0.0138700335594633
DBP age-split (5 shifted groups)	DBP pre-treatment (age <50)	rs191450707	4	68903077	0.0143931545317173	0.0780002528499847
DBP age-split (5 shifted groups)	DBP pre-treatment (age <50)	rs78751641	4	85034289	-0.0153328357264399	0.1423971646329402
DBP age-split (5 shifted groups)	DBP pre-treatment (age <50)	rs72659495	4	91334032	0.0166627522557973	0.0184596811748235
DBP age-split (5 shifted groups)	DBP pre-treatment (age <50)	rs4235449	4	101210681	-0.0164679065346717	0.0375724364594555
DBP age-split (5 shifted groups)	DBP pre-treatment (age <50)	rs72666848	4	104196322	0.0147359399124979	0.2805433882319308
DBP age-split (5 shifted groups)	DBP pre-treatment (age <50)	rs141047281	4	110222747	0.0143964793533086	0.0944796877030694
DBP age-split (5 shifted groups)	DBP pre-treatment (age <50)	rs78297632	4	111662621	0.0146095883101224	0.0437064544605555
DBP age-split (5 shifted groups)	DBP pre-treatment (age <50)	rs2037674	4	114327979	0.0153505085036158	0.0345623539189341
DBP age-split (5 shifted groups)	DBP pre-treatment (age <50)	rs77074652	4	121393871	-0.0153713254258036	0.033627135188442
DBP age-split (5 shifted groups)	DBP pre-treatment (age <50)	rs182591782	4	121421436	0.0184653978794813	0.0053090772096704
DBP age-split (5 shifted groups)	DBP pre-treatment (age <50)	rs140505065	4	126582076	0.0154779553413391	0.1182482903281522
DBP age-split (5 shifted groups)	DBP pre-treatment (age <50)	rs71620271	4	154657540	0.0145074743777513	0.1003964172410148
DBP age-split (5 shifted groups)	DBP pre-treatment (age <50)	rs184128555	4	158771467	0.0147657366469502	0.0194007540817251
DBP age-split (5 shifted groups)	DBP pre-treatment (age <50)	rs145443051	4	179886067	0.0146224396303296	0.0282078373867123
DBP age-split (5 shifted groups)	DBP pre-treatment (age <50)	rs142634406	4	182509107	0.0154954195022583	0.1811987627140577
DBP age-split (5 shifted groups)	DBP pre-treatment (age <50)	rs17305009	4	183034169	-0.0149642927572131	0.1949162356762533
DBP age-split (5 shifted groups)	DBP pre-treatment (age <50)	rs146368809	4	184888498	0.0149905569851398	0.0216968613112937
DBP age-split (5 shifted groups)	DBP pre-treatment (age <50)	rs77810421	4	186730735	0.0146468384191393	0.021684252157378
DBP age-split (5 shifted groups)	DBP pre-treatment (age <50)	rs181229919	4	189570378	0.0169514380395412	0.0147376222758479
DBP age-split (5 shifted groups)	DBP pre-treatment (age <50)	SLC6A3	5	1419227	0.0152335949242115	0.0201132394269024
DBP age-split (5 shifted groups)	DBP pre-treatment (age <50)	rs185620701	5	5333507	0.0163672380149364	0.3156596182850948
DBP age-split (5 shifted groups)	DBP pre-treatment (age <50)	rs146553884	5	6051734	-0.016462855041027	0.0289154256473963
DBP age-split (5 shifted groups)	DBP pre-treatment (age <50)	rs62364286	5	10383141	0.0156331416219472	0.1994300515720156
DBP age-split (5 shifted groups)	DBP pre-treatment (age <50)	rs28862	5	11305901	0.01695416867733	0.0172482912337108
DBP age-split (5 shifted groups)	DBP pre-treatment (age <50)	rs150061171	5	12338800	0.0146186733618378	0.1697915909879939
DBP age-split (5 shifted groups)	DBP pre-treatment (age <50)	rs116087286	5	17172903	-0.0190605409443378	0.0112531479753787
DBP age-split (5 shifted groups)	DBP pre-treatment (age <50)	rs35112362	5	18049899	-0.0154196517542004	0.0150353806495305
DBP age-split (5 shifted groups)	DBP pre-treatment (age <50)	rs115752690	5	35449576	0.0159502755850553	0.0158593648300343
DBP age-split (5 shifted groups)	DBP pre-treatment (age <50)	rs76262618	5	55815125	0.014648713171482	0.0394423665158179
DBP age-split (5 shifted groups)	DBP pre-treatment (age <50)	rs111600885	5	57443673	0.0153756085783243	0.1346881567785243
DBP age-split (5 shifted groups)	DBP pre-treatment (age <50)	rs114843712	5	58115865	0.0142646441236138	0.0383191916015594
DBP age-split (5 shifted groups)	DBP pre-treatment (age <50)	rs138019338	5	60859703	-0.0152169093489646	0.0398848258862356
DBP age-split (5 shifted groups)	DBP pre-treatment (age <50)	rs114723841	5	61489126	-0.0149716874584555	0.6397922268682653
DBP age-split (5 shifted groups)	DBP pre-treatment (age <50)	SREK1	5	65457621	0.0161373913288116	0.1454828148713386
DBP age-split (5 shifted groups)	DBP pre-treatment (age <50)	rs183664069	5	67552219	-0.0177038963884115	0.0096908261594876
DBP age-split (5 shifted groups)	DBP pre-treatment (age <50)	rs75390034	5	97300375	-0.0164838973432779	0.010432341931908
DBP age-split (5 shifted groups)	DBP pre-treatment (age <50)	rs17154813	5	102237768	0.0145761966705322	0.0465903042103177
DBP age-split (5 shifted groups)	DBP pre-treatment (age <50)	rs145134446	5	109263478	0.0175435654819011	0.0367398689542065
DBP age-split (5 shifted groups)	DBP pre-treatment (age <50)	rs188335290	5	110326806	-0.0146292438730597	0.0430024752810912
DBP age-split (5 shifted groups)	DBP pre-treatment (age <50)	rs115259541	5	113212059	-0.0151303969323635	0.2526905487054984
DBP age-split (5 shifted groups)	DBP pre-treatment (age <50)	rs79982947	5	113432844	0.0167578738182783	0.0109599809976772
DBP age-split (5 shifted groups)	DBP pre-treatment (age <50)	rs115033640	5	114526788	-0.0145559478551149	0.0897760155085122
DBP age-split (5 shifted groups)	DBP pre-treatment (age <50)	rs79845748	5	116596851	0.0175482314079999	0.0093480177549866
DBP age-split (5 shifted groups)	DBP pre-treatment (age <50)	rs183362893	5	118853014	-0.0151671292260289	0.0368801636128686
DBP age-split (5 shifted groups)	DBP pre-treatment (age <50)	rs143073807	5	122535307	-0.0165339317172765	0.0132922946444505
DBP age-split (5 shifted groups)	DBP pre-treatment (age <50)	rs116244123	5	122719150	-0.0149591183289885	0.4469340786190813
DBP age-split (5 shifted groups)	DBP pre-treatment (age <50)	rs149482332	5	123000708	0.0151264732703566	0.0557705570526894
DBP age-split (5 shifted groups)	DBP pre-treatment (age <50)	rs116030572	5	123242880	0.015113903209567	0.1284502034219165
DBP age-split (5 shifted groups)	DBP pre-treatment (age <50)	rs192753874	5	124708403	0.0150503786280751	0.090197207566951
DBP age-split (5 shifted groups)	DBP pre-treatment (age <50)	rs115355004	5	126640484	-0.0143431769683957	0.0894255038756858
DBP age-split (5 shifted groups)	DBP pre-treatment (age <50)	rs62381420	5	141224141	0.0153278056532144	0.0282206790217015
DBP age-split (5 shifted groups)	DBP pre-treatment (age <50)	rs187337860	5	145696851	-0.0168638192117214	0.0518416130951428
DBP age-split (5 shifted groups)	DBP pre-treatment (age <50)	rs62377689	5	146654687	-0.015481736510992	0.0202873447633275
DBP age-split (5 shifted groups)	DBP pre-treatment (age <50)	rs140827196	5	162393514	0.0151298912242054	0.1433883327290734
DBP age-split (5 shifted groups)	DBP pre-treatment (age <50)	rs186697795	5	165770714	0.0156134450808167	0.1537948325344056
DBP age-split (5 shifted groups)	DBP pre-treatment (age <50)	rs148618362	5	166863892	0.0152028677985072	0.0170636504736052
DBP age-split (5 shifted groups)	DBP pre-treatment (age <50)	rs72829393	5	166934630	-0.0178888961672782	0.0121181839577207
DBP age-split (5 shifted groups)	DBP pre-treatment (age <50)	rs9313564	5	171341849	-0.0175657086074352	0.0190345762212428
DBP age-split (5 shifted groups)	DBP pre-treatment (age <50)	rs17773252	5	173662541	0.0143724884837865	0.0318798448135516
DBP age-split (5 shifted groups)	DBP pre-treatment (age <50)	rs76368223	5	174815926	-0.0142025277018547	0.1528282213877808
DBP age-split (5 shifted groups)	DBP pre-treatment (age <50)	rs2913913	5	175951390	-0.0152641525492072	0.1799733925730463
DBP age-split (5 shifted groups)	DBP pre-treatment (age <50)	rs191076760	5	177792743	0.0141699975356459	0.0417639979811526
DBP age-split (5 shifted groups)	DBP pre-treatment (age <50)	rs140502126	5	178620610	0.0160345677286386	0.016486773885793
DBP age-split (5 shifted groups)	DBP pre-treatment (age <50)	rs115514591	6	2540602	0.0163833275437355	0.1618648832317119
DBP age-split (5 shifted groups)	DBP pre-treatment (age <50)	rs182998865	6	4617190	-0.0144966291263699	0.027974997792492
DBP age-split (5 shifted groups)	DBP pre-treatment (age <50)	rs72811198	6	6941680	0.0146739073097705	0.0417069312734747
DBP age-split (5 shifted groups)	DBP pre-treatment (age <50)	rs28763960	6	7568306	0.0179412961006164	0.0076900410238126
DBP age-split (5 shifted groups)	DBP pre-treatment (age <50)	rs188973278	6	20273343	0.0149837601929903	0.0213906683448185
DBP age-split (5 shifted groups)	DBP pre-treatment (age <50)	rs148265642	6	23484629	-0.0180052928626537	0.0174581415223232
DBP age-split (5 shifted groups)	DBP pre-treatment (age <50)	rs115082969	6	24969375	0.0156914107501506	0.0267231379935058
DBP age-split (5 shifted groups)	DBP pre-treatment (age <50)	rs73407126	6	28605039	-0.0180976912379264	0.014330371787841
DBP age-split (5 shifted groups)	DBP pre-treatment (age <50)	rs114472966	6	29991927	0.0170022323727607	0.0102438029513351
DBP age-split (5 shifted groups)	DBP pre-treatment (age <50)	POU5F1	6	31140313	0.015036086551845	0.5945564915231614
DBP age-split (5 shifted groups)	DBP pre-treatment (age <50)	rs117997480	6	31518707	0.0183241385966539	0.0231610650721636
DBP age-split (5 shifted groups)	DBP pre-treatment (age <50)	rs150151816	6	31600032	0.016322499141097	0.0824182442065338
DBP age-split (5 shifted groups)	DBP pre-treatment (age <50)	rs77542152	6	33795191	-0.0169993322342634	0.0152222536245326
DBP age-split (5 shifted groups)	DBP pre-treatment (age <50)	rs142318211	6	36755201	-0.0151867866516113	0.0247688754937537
DBP age-split (5 shifted groups)	DBP pre-treatment (age <50)	rs151193185	6	38168297	0.0150415655225515	0.0505131184269527
DBP age-split (5 shifted groups)	DBP pre-treatment (age <50)	rs76601921	6	40443325	0.0156978219747543	0.0259531216194001
DBP age-split (5 shifted groups)	DBP pre-treatment (age <50)	rs41271269	6	41884700	-0.0145264053717255	0.0447113364475849
DBP age-split (5 shifted groups)	DBP pre-treatment (age <50)	rs186424864	6	43338863	0.0153963612392544	0.1313776092771691
DBP age-split (5 shifted groups)	DBP pre-treatment (age <50)	rs150130805	6	44333700	-0.0170211214572191	0.0162416530255364
DBP age-split (5 shifted groups)	DBP pre-treatment (age <50)	rs139975907	6	47409354	0.0149640953168272	0.0185627626886771
DBP age-split (5 shifted groups)	DBP pre-treatment (age <50)	rs150139302	6	55252839	0.0161762591451406	0.0892241529291494
DBP age-split (5 shifted groups)	DBP pre-treatment (age <50)	rs186916863	6	63775442	0.0172351375222206	0.3188446565685283
DBP age-split (5 shifted groups)	DBP pre-treatment (age <50)	rs185218109	6	69868053	0.0194406099617481	0.1260714069076436
DBP age-split (5 shifted groups)	DBP pre-treatment (age <50)	rs187665993	6	86900911	0.0159264989197254	0.0263842890565382
DBP age-split (5 shifted groups)	DBP pre-treatment (age <50)	rs75032988	6	91825691	0.0154193164780735	0.3427818343436758
DBP age-split (5 shifted groups)	DBP pre-treatment (age <50)	rs116994257	6	97459275	-0.017413368448615	0.0102392921526094
DBP age-split (5 shifted groups)	DBP pre-treatment (age <50)	rs141632574	6	100900236	0.0158796217292547	0.0143549990236569
DBP age-split (5 shifted groups)	DBP pre-treatment (age <50)	rs41285458	6	105563677	0.0155691839754581	0.0328001989026378
DBP age-split (5 shifted groups)	DBP pre-treatment (age <50)	rs76659982	6	117800681	0.0154212666675448	0.0217701424449977
DBP age-split (5 shifted groups)	DBP pre-treatment (age <50)	rs149981130	6	118526362	0.0145095745101571	0.1406209740245723
DBP age-split (5 shifted groups)	DBP pre-treatment (age <50)	rs116958150	6	120006359	0.0145411435514688	0.1779167080825829
DBP age-split (5 shifted groups)	DBP pre-treatment (age <50)	rs181834967	6	124886906	-0.0149150202050805	0.0420683598013073
DBP age-split (5 shifted groups)	DBP pre-treatment (age <50)	RNF146	6	127598733	0.014471978880465	0.0421597204099923
DBP age-split (5 shifted groups)	DBP pre-treatment (age <50)	rs74739260	6	127871028	0.0157656855881214	0.0228839701214858
DBP age-split (5 shifted groups)	DBP pre-treatment (age <50)	rs143534388	6	131690827	-0.0155975380912423	0.0303057595838352
DBP age-split (5 shifted groups)	DBP pre-treatment (age <50)	rs78243222	6	133047629	-0.0156225273385643	0.2003550427303891
DBP age-split (5 shifted groups)	DBP pre-treatment (age <50)	rs113264154	6	140559015	-0.0148755693808197	0.0191055888304237
DBP age-split (5 shifted groups)	DBP pre-treatment (age <50)	rs147694428	6	154416141	0.0186418425291776	0.0122555242237123
DBP age-split (5 shifted groups)	DBP pre-treatment (age <50)	rs9347225	6	158726607	0.0156233506277203	0.0163268768404233
DBP age-split (5 shifted groups)	DBP pre-treatment (age <50)	rs142529795	6	159918402	0.0163772813975811	0.0690796573205399
DBP age-split (5 shifted groups)	DBP pre-treatment (age <50)	rs192538574	6	166448889	-0.0185937248170375	0.0157803735405377
DBP age-split (5 shifted groups)	DBP pre-treatment (age <50)	rs117353939	7	7814366	0.0147246671840548	0.2359563401222842
DBP age-split (5 shifted groups)	DBP pre-treatment (age <50)	rs116997067	7	19785340	-0.0158840846270322	0.0283090346122679
DBP age-split (5 shifted groups)	DBP pre-treatment (age <50)	rs35608915	7	27237982	-0.015255426056683	0.0955817093054683
DBP age-split (5 shifted groups)	DBP pre-treatment (age <50)	rs374870232	7	33266762	-0.0156905930489301	0.0531592915023905
DBP age-split (5 shifted groups)	DBP pre-treatment (age <50)	rs112674319	7	42162704	0.0148204630240798	0.3249411134738993
DBP age-split (5 shifted groups)	DBP pre-treatment (age <50)	rs77887092	7	44718619	-0.0146381212398409	0.0211579502654851
DBP age-split (5 shifted groups)	DBP pre-treatment (age <50)	rs187374104	7	44937832	0.0188110638409852	0.0048759146428273
DBP age-split (5 shifted groups)	DBP pre-treatment (age <50)	rs189227931	7	51379038	0.0173824056982994	0.007854002215769
DBP age-split (5 shifted groups)	DBP pre-treatment (age <50)	rs183749467	7	51798827	-0.0145513452589511	0.0529629085923072
DBP age-split (5 shifted groups)	DBP pre-treatment (age <50)	rs117859390	7	52990753	0.015920577570796	0.0139696534470837
DBP age-split (5 shifted groups)	DBP pre-treatment (age <50)	rs141591432	7	69501248	0.014904829673469	0.4487404927489972
DBP age-split (5 shifted groups)	DBP pre-treatment (age <50)	rs113088829	7	75297246	-0.0143339848145842	0.0464106900844541
DBP age-split (5 shifted groups)	DBP pre-treatment (age <50)	rs139688729	7	76541374	-0.0153001258149743	0.1206749397524479
DBP age-split (5 shifted groups)	DBP pre-treatment (age <50)	rs138879507	7	78100529	-0.0149192539975047	0.2052453858596716
DBP age-split (5 shifted groups)	DBP pre-treatment (age <50)	rs187233180	7	83980637	0.0169725678861141	0.0246099504128393
DBP age-split (5 shifted groups)	DBP pre-treatment (age <50)	rs141517321	7	87388921	-0.0148089239373803	0.0283258606512818
DBP age-split (5 shifted groups)	DBP pre-treatment (age <50)	rs77630093	7	95072731	0.0142714958637952	0.4075828303146918
DBP age-split (5 shifted groups)	DBP pre-treatment (age <50)	rs139972123	7	98542566	0.0143575426191091	0.0303923293943769
DBP age-split (5 shifted groups)	DBP pre-treatment (age <50)	rs145902681	7	99688952	0.0160882417112588	0.0145807988131612
DBP age-split (5 shifted groups)	DBP pre-treatment (age <50)	rs73185898	7	101727633	0.01448814291507	0.0392865106275965
DBP age-split (5 shifted groups)	DBP pre-treatment (age <50)	rs118089994	7	112924909	0.0148131381720304	0.0317355808032237
DBP age-split (5 shifted groups)	DBP pre-treatment (age <50)	rs146387091	7	114558825	0.0150212440639734	0.0949786491867207
DBP age-split (5 shifted groups)	DBP pre-treatment (age <50)	rs186328943	7	114988103	0.0157440528273582	0.0672325373044322
DBP age-split (5 shifted groups)	DBP pre-treatment (age <50)	rs79202942	7	116306737	0.0149044264107942	0.0397959891397723
DBP age-split (5 shifted groups)	DBP pre-treatment (age <50)	rs73211904	7	116772327	0.015465528704226	0.5020416067639639
DBP age-split (5 shifted groups)	DBP pre-treatment (age <50)	rs13239186	7	117510621	0.0184763222932815	0.0079890434228257
DBP age-split (5 shifted groups)	DBP pre-treatment (age <50)	rs150336637	7	118830025	-0.0165565051138401	0.0128579336232218
DBP age-split (5 shifted groups)	DBP pre-treatment (age <50)	rs117296195	7	120710891	-0.0146197658032178	0.0304453152693976
DBP age-split (5 shifted groups)	DBP pre-treatment (age <50)	rs11556924	7	129663496	-0.0223476905375719	0.0027257598529855
DBP age-split (5 shifted groups)	DBP pre-treatment (age <50)	rs34373448	7	130880487	0.015726950019598	0.0285279599292034
DBP age-split (5 shifted groups)	DBP pre-treatment (age <50)	rs75511781	7	131323710	0.0146565092727541	0.1042610549192251
DBP age-split (5 shifted groups)	DBP pre-treatment (age <50)	rs148649778	7	131353094	-0.014974458143115	0.0604788248738894
DBP age-split (5 shifted groups)	DBP pre-treatment (age <50)	rs117732894	7	134678327	0.0164168309420347	0.0118819699566755
DBP age-split (5 shifted groups)	DBP pre-treatment (age <50)	rs188296889	7	140211781	0.0145313078537583	0.1016122395543547
DBP age-split (5 shifted groups)	DBP pre-treatment (age <50)	rs116893159	7	141809518	0.0151469940319657	0.3172803967389097
DBP age-split (5 shifted groups)	DBP pre-treatment (age <50)	rs117492751	7	143103938	0.0194428954273462	0.0073063671087543
DBP age-split (5 shifted groups)	DBP pre-treatment (age <50)	rs78584397	7	147586042	0.014310048893094	0.0366762257267357
DBP age-split (5 shifted groups)	DBP pre-treatment (age <50)	rs188102990	7	148409929	0.0189896710216999	0.0196447823720536
DBP age-split (5 shifted groups)	DBP pre-treatment (age <50)	REPIN1	7	150068205	0.0161217208951711	0.0183425076579242
DBP age-split (5 shifted groups)	DBP pre-treatment (age <50)	rs117428721	7	150744122	0.0148503798991441	0.0504136219352438
DBP age-split (5 shifted groups)	DBP pre-treatment (age <50)	rs3218409	7	152367438	-0.0188920330256223	0.0042906980012937
DBP age-split (5 shifted groups)	DBP pre-treatment (age <50)	rs142253459	7	156302308	-0.0149654652923345	0.0600905360533751
DBP age-split (5 shifted groups)	DBP pre-treatment (age <50)	rs150046801	7	157367376	0.0144776701927185	0.0611101583960961
DBP age-split (5 shifted groups)	DBP pre-treatment (age <50)	rs149227461	7	157764544	0.0161850582808256	0.0203795921703314
DBP age-split (5 shifted groups)	DBP pre-treatment (age <50)	rs79251038	8	2918259	0.0162340868264436	0.0122452915128902
DBP age-split (5 shifted groups)	DBP pre-treatment (age <50)	rs148799369	8	4802754	-0.01512495521456	0.017012902871099
DBP age-split (5 shifted groups)	DBP pre-treatment (age <50)	rs73501317	8	4880733	0.0156354159116745	0.0167206931242574
DBP age-split (5 shifted groups)	DBP pre-treatment (age <50)	rs183308766	8	6346310	0.0148252435028553	0.2203627938373395
DBP age-split (5 shifted groups)	DBP pre-treatment (age <50)	rs78588747	8	12948260	0.0143372071906924	0.1023028585987302
DBP age-split (5 shifted groups)	DBP pre-treatment (age <50)	rs190062621	8	17572921	-0.0154744088649749	0.0403375076563426
DBP age-split (5 shifted groups)	DBP pre-treatment (age <50)	rs192718822	8	19282392	-0.0149373561143875	0.0184255268793445
DBP age-split (5 shifted groups)	DBP pre-treatment (age <50)	rs77833570	8	20742229	0.0179640352725982	0.0091895210358781
DBP age-split (5 shifted groups)	DBP pre-treatment (age <50)	rs62503766	8	24814212	-0.0147469900548458	0.0254810770154377
DBP age-split (5 shifted groups)	DBP pre-treatment (age <50)	rs409235	8	28534122	0.0180970504879951	0.0065974832592657
DBP age-split (5 shifted groups)	DBP pre-treatment (age <50)	rs188004797	8	29007773	0.0161711145192384	0.0300736761477693
DBP age-split (5 shifted groups)	DBP pre-treatment (age <50)	rs118026018	8	31805594	-0.0163924414664506	0.3914440005681243
DBP age-split (5 shifted groups)	DBP pre-treatment (age <50)	rs111603840	8	33142474	0.0145084792748093	0.1311619257134756
DBP age-split (5 shifted groups)	DBP pre-treatment (age <50)	rs62490687	8	37677075	0.0169329550117254	0.3195826155282384
DBP age-split (5 shifted groups)	DBP pre-treatment (age <50)	rs117525300	8	39011159	-0.0143872676417231	0.0484431444509315
DBP age-split (5 shifted groups)	DBP pre-treatment (age <50)	rs190321530	8	40353539	-0.0166428405791521	0.0157059572631524
DBP age-split (5 shifted groups)	DBP pre-treatment (age <50)	rs118095504	8	42447377	0.0163426287472248	0.0134402373105267
DBP age-split (5 shifted groups)	DBP pre-treatment (age <50)	rs186673326	8	43238488	-0.0163926798850297	0.0205027157774158
DBP age-split (5 shifted groups)	DBP pre-treatment (age <50)	rs139379664	8	70197902	0.0154148330911993	0.0162564280855522
DBP age-split (5 shifted groups)	DBP pre-treatment (age <50)	rs117420834	8	71963681	-0.0161052215844392	0.0212525298337766
DBP age-split (5 shifted groups)	DBP pre-treatment (age <50)	rs143811149	8	72067456	-0.0152139887213706	0.3714260655449857
DBP age-split (5 shifted groups)	DBP pre-treatment (age <50)	rs145449419	8	72564832	-0.0150490524247288	0.0224099395397066
DBP age-split (5 shifted groups)	DBP pre-treatment (age <50)	rs74622283	8	73020900	0.0158207844942808	0.4179370967059873
DBP age-split (5 shifted groups)	DBP pre-treatment (age <50)	rs192242402	8	73958761	-0.0159886963665485	0.0162134526250181
DBP age-split (5 shifted groups)	DBP pre-treatment (age <50)	rs191043134	8	77547307	-0.0174776315689086	0.2144376978307055
DBP age-split (5 shifted groups)	DBP pre-treatment (age <50)	rs188995323	8	82430346	-0.0148678347468376	0.029459883166693
DBP age-split (5 shifted groups)	DBP pre-treatment (age <50)	rs141902818	8	90517501	0.0157694071531295	0.0923394871051623
DBP age-split (5 shifted groups)	DBP pre-treatment (age <50)	rs76799199	8	93909469	-0.0146823823451995	0.0327411602534125
DBP age-split (5 shifted groups)	DBP pre-treatment (age <50)	rs117885343	8	96581807	0.0150651633739471	0.0739216959146734
DBP age-split (5 shifted groups)	DBP pre-treatment (age <50)	rs139287155	8	103920986	0.0149460742250084	0.0247703494954655
DBP age-split (5 shifted groups)	DBP pre-treatment (age <50)	rs59602693	8	104087934	-0.0144846038892865	0.3684330255067413
DBP age-split (5 shifted groups)	DBP pre-treatment (age <50)	rs375385101	8	105000250	0.0144984768703579	0.033706170821945
DBP age-split (5 shifted groups)	DBP pre-treatment (age <50)	rs151263809	8	116190251	0.0161572135984897	0.0692987858985847
DBP age-split (5 shifted groups)	DBP pre-treatment (age <50)	rs182443494	8	116285064	0.0158280190080404	0.0132373833571579
DBP age-split (5 shifted groups)	DBP pre-treatment (age <50)	rs117927862	8	127983592	-0.0150869153439998	0.0203783810882423
DBP age-split (5 shifted groups)	DBP pre-treatment (age <50)	rs76658586	8	129701619	-0.014708612114191	0.0414766953896753
DBP age-split (5 shifted groups)	DBP pre-treatment (age <50)	rs118143004	8	135847077	0.0146950669586658	0.0471427828032196
DBP age-split (5 shifted groups)	DBP pre-treatment (age <50)	rs79848268	8	136190949	0.017904182896018	0.0122352658778471
DBP age-split (5 shifted groups)	DBP pre-treatment (age <50)	rs34471888	8	136582975	0.0148939294740557	0.0496758790055146
DBP age-split (5 shifted groups)	DBP pre-treatment (age <50)	rs113170670	8	138308883	-0.0142788114026188	0.0694763809536791
DBP age-split (5 shifted groups)	DBP pre-treatment (age <50)	rs7461353	8	142353946	-0.0159499999135732	1.0
DBP age-split (5 shifted groups)	DBP pre-treatment (age <50)	rs141141182	8	142914555	0.0184466857463121	0.0062676068120002
DBP age-split (5 shifted groups)	DBP pre-treatment (age <50)	rs186701257	8	144525257	0.0155881140381097	0.0157259679871159
DBP age-split (5 shifted groups)	DBP pre-treatment (age <50)	rs149777682	9	2596900	-0.0152597725391387	0.3430343282430062
DBP age-split (5 shifted groups)	DBP pre-treatment (age <50)	rs111581506	9	4254052	-0.0169784724712371	0.731569105590447
DBP age-split (5 shifted groups)	DBP pre-treatment (age <50)	rs13297903	9	8170480	-0.0152446348220109	0.021842240296698
DBP age-split (5 shifted groups)	DBP pre-treatment (age <50)	rs183327515	9	9750054	-0.0162558574229478	0.0132812865633953
DBP age-split (5 shifted groups)	DBP pre-treatment (age <50)	rs13302756	9	14030625	0.0160647444427013	0.0341454241848356
DBP age-split (5 shifted groups)	DBP pre-treatment (age <50)	rs141681193	9	16004942	0.0155931347981095	0.1005669475952009
DBP age-split (5 shifted groups)	DBP pre-treatment (age <50)	rs147953826	9	18906747	0.0165371447801589	0.0105286819597591
DBP age-split (5 shifted groups)	DBP pre-treatment (age <50)	rs78096325	9	20207963	0.0143480338156223	0.1512577582683908
DBP age-split (5 shifted groups)	DBP pre-treatment (age <50)	rs73648215	9	20464479	-0.0164361521601676	0.0143824130106121
DBP age-split (5 shifted groups)	DBP pre-treatment (age <50)	rs138470059	9	20668808	-0.0159962903708219	0.0234691584793815
DBP age-split (5 shifted groups)	DBP pre-treatment (age <50)	rs76205817	9	22227549	-0.015444609336555	0.650440635231361
DBP age-split (5 shifted groups)	DBP pre-treatment (age <50)	rs193053304	9	23627668	0.0143404705449938	0.1196381926110665
DBP age-split (5 shifted groups)	DBP pre-treatment (age <50)	rs142917511	9	24698178	0.0154382344335317	0.0192981471667287
DBP age-split (5 shifted groups)	DBP pre-treatment (age <50)	rs150548975	9	33661759	0.0164982918649911	0.0178961011990551
DBP age-split (5 shifted groups)	DBP pre-treatment (age <50)	rs41278305	9	37512014	0.015047556720674	0.0690786106231497
DBP age-split (5 shifted groups)	DBP pre-treatment (age <50)	rs143457440	9	73557972	0.018408577889204	0.0123014375029412
DBP age-split (5 shifted groups)	DBP pre-treatment (age <50)	rs145003940	9	73583522	0.0161696299910545	0.0261487106450681
DBP age-split (5 shifted groups)	DBP pre-treatment (age <50)	rs80081623	9	83038041	0.0164993163198232	0.046708962863683
DBP age-split (5 shifted groups)	DBP pre-treatment (age <50)	rs62576839	9	83964775	0.0152073800563812	0.0703006774325803
DBP age-split (5 shifted groups)	DBP pre-treatment (age <50)	rs57522105	9	86217889	0.0140924360603094	0.027755544297434
DBP age-split (5 shifted groups)	DBP pre-treatment (age <50)	rs143095354	9	92750554	-0.0144431125372648	0.0228863344846469
DBP age-split (5 shifted groups)	DBP pre-treatment (age <50)	rs117541593	9	97178404	0.017696339637041	0.0128631092979484
DBP age-split (5 shifted groups)	DBP pre-treatment (age <50)	rs79137699	9	104249070	0.0155015159398317	0.0612028418822216
DBP age-split (5 shifted groups)	DBP pre-treatment (age <50)	rs150997880	9	109753580	0.0142892738804221	0.156815701166483
DBP age-split (5 shifted groups)	DBP pre-treatment (age <50)	rs146626258	9	112244598	-0.0158745143562555	0.0284944376671222
DBP age-split (5 shifted groups)	DBP pre-treatment (age <50)	rs180853536	9	112571947	0.0163288004696369	0.0141477609477144
DBP age-split (5 shifted groups)	DBP pre-treatment (age <50)	rs62574960	9	116427037	0.0147262793034315	0.075184642834271
DBP age-split (5 shifted groups)	DBP pre-treatment (age <50)	rs3810928	9	116815777	0.0150673585012555	0.1972241453863582
DBP age-split (5 shifted groups)	DBP pre-treatment (age <50)	rs143968510	9	117173227	0.0169086325913667	0.0102042625910043
DBP age-split (5 shifted groups)	DBP pre-treatment (age <50)	rs117920810	9	121384584	0.0147168599069118	0.0182904894741021
DBP age-split (5 shifted groups)	DBP pre-treatment (age <50)	rs10818679	9	125060891	0.0152128813788294	0.0284368718215989
DBP age-split (5 shifted groups)	DBP pre-treatment (age <50)	rs187181201	9	127668244	-0.0178404301404953	0.0115757442349751
DBP age-split (5 shifted groups)	DBP pre-treatment (age <50)	rs143819730	9	127840160	-0.0158848892897367	0.030888624614803
DBP age-split (5 shifted groups)	DBP pre-treatment (age <50)	rs7040561	9	128528978	0.0150919137522578	0.0404690688860083
DBP age-split (5 shifted groups)	DBP pre-treatment (age <50)	rs189043092	9	136073945	-0.0161020066589117	0.0323068142891724
DBP age-split (5 shifted groups)	DBP pre-treatment (age <50)	rs3094377	9	136312119	-0.0146237537264823	0.0566423059816981
DBP age-split (5 shifted groups)	DBP pre-treatment (age <50)	rs189753058	10	1671930	-0.0151672679930925	0.0241076757199361
DBP age-split (5 shifted groups)	DBP pre-treatment (age <50)	rs139298980	10	6270349	-0.0161638259887695	0.0279414159707135
DBP age-split (5 shifted groups)	DBP pre-treatment (age <50)	rs147241209	10	7017147	0.0149180954322218	0.7348093412109151
DBP age-split (5 shifted groups)	DBP pre-treatment (age <50)	rs78098367	10	12551952	0.0142339570447802	0.0598258830147074
DBP age-split (5 shifted groups)	DBP pre-treatment (age <50)	rs137906558	10	13482006	0.0153840873390436	0.0143016292303051
DBP age-split (5 shifted groups)	DBP pre-treatment (age <50)	rs185771516	10	14551170	0.0163779240101575	0.0185785780828746
DBP age-split (5 shifted groups)	DBP pre-treatment (age <50)	rs184396433	10	15560863	0.0149513324722647	0.0155488724968195
DBP age-split (5 shifted groups)	DBP pre-treatment (age <50)	rs117482742	10	18781803	0.0151990307494997	0.1763158968825786
DBP age-split (5 shifted groups)	DBP pre-treatment (age <50)	rs139500794	10	19611987	-0.0143235502764582	0.0374216285837019
DBP age-split (5 shifted groups)	DBP pre-treatment (age <50)	rs112698175	10	20300391	0.0147824240848422	0.1931595618300202
DBP age-split (5 shifted groups)	DBP pre-treatment (age <50)	ARMC3	10	23271735	0.0150000741705298	0.023968847856006
DBP age-split (5 shifted groups)	DBP pre-treatment (age <50)	rs150540378	10	25094112	0.0162285733968019	0.0121899741963191
DBP age-split (5 shifted groups)	DBP pre-treatment (age <50)	rs149273800	10	44171586	0.0152766229584813	0.1471548428153152
DBP age-split (5 shifted groups)	DBP pre-treatment (age <50)	rs73285348	10	45952170	0.0146184135228395	0.0425531747900275
DBP age-split (5 shifted groups)	DBP pre-treatment (age <50)	rs141989207	10	49556503	0.0146720111370086	0.0649569266628157
DBP age-split (5 shifted groups)	DBP pre-treatment (age <50)	rs117130500	10	53011690	0.0144361741840839	0.1993721230193119
DBP age-split (5 shifted groups)	DBP pre-treatment (age <50)	rs72791012	10	54346466	-0.0142918368801474	0.0489109127984731
DBP age-split (5 shifted groups)	DBP pre-treatment (age <50)	rs75179847	10	54389357	0.014830551110208	0.0302475776667732
DBP age-split (5 shifted groups)	DBP pre-treatment (age <50)	rs145606655	10	55470013	0.0159717723727226	0.0182248779466677
DBP age-split (5 shifted groups)	DBP pre-treatment (age <50)	rs190842908	10	62547277	-0.0141868684440851	0.2442420192246062
DBP age-split (5 shifted groups)	DBP pre-treatment (age <50)	rs183940482	10	70805344	-0.0163730923086404	0.0122355879501532
DBP age-split (5 shifted groups)	DBP pre-treatment (age <50)	rs148614267	10	72134503	-0.0163583252578973	0.0330240685250386
DBP age-split (5 shifted groups)	DBP pre-treatment (age <50)	rs149407355	10	72418136	0.0174440201371908	0.0138745456331602
DBP age-split (5 shifted groups)	DBP pre-treatment (age <50)	rs77234070	10	72429768	-0.014179091900587	0.2753177614678394
DBP age-split (5 shifted groups)	DBP pre-treatment (age <50)	rs113774590	10	89515589	0.0148336952552199	0.0461104888716371
DBP age-split (5 shifted groups)	DBP pre-treatment (age <50)	rs117361120	10	92586779	-0.0161155648529529	0.0211721801968892
DBP age-split (5 shifted groups)	DBP pre-treatment (age <50)	rs80314712	10	98403019	-0.0151529693976044	0.0204563873278846
DBP age-split (5 shifted groups)	DBP pre-treatment (age <50)	rs139210790	10	101412123	0.0158213227987289	0.0213799879416608
DBP age-split (5 shifted groups)	DBP pre-treatment (age <50)	rs180719864	10	105675736	0.0154837314039468	0.0199462653527612
DBP age-split (5 shifted groups)	DBP pre-treatment (age <50)	rs142231358	10	107715231	-0.0163288041949272	0.0135363706480426
DBP age-split (5 shifted groups)	DBP pre-treatment (age <50)	rs145089048	10	120775091	-0.0153158111497759	0.0195720439344711
DBP age-split (5 shifted groups)	DBP pre-treatment (age <50)	rs41288004	10	123844670	0.0145655153319239	0.0206349547839784
DBP age-split (5 shifted groups)	DBP pre-treatment (age <50)	rs7079561	10	128153755	0.0157974101603031	0.0389289148016998
DBP age-split (5 shifted groups)	DBP pre-treatment (age <50)	rs141324035	10	129092219	0.017214223742485	0.0110399260863728
DBP age-split (5 shifted groups)	DBP pre-treatment (age <50)	rs148968820	10	132420871	-0.0153399938717484	0.0230526514699426
DBP age-split (5 shifted groups)	DBP pre-treatment (age <50)	rs139566798	10	133835982	0.0160813573747873	0.029103399837513
DBP age-split (5 shifted groups)	DBP pre-treatment (age <50)	rs117960490	11	1654116	0.0174406301230192	0.0073582674501538
DBP age-split (5 shifted groups)	DBP pre-treatment (age <50)	rs141280168	11	1863945	0.0151287177577614	0.0331089096478435
DBP age-split (5 shifted groups)	DBP pre-treatment (age <50)	rs181335430	11	3501896	0.0153770288452506	0.0370980445162093
DBP age-split (5 shifted groups)	DBP pre-treatment (age <50)	rs7936137	11	8230198	0.0175740905106067	0.0100227603791931
DBP age-split (5 shifted groups)	DBP pre-treatment (age <50)	rs146274088	11	11999869	-0.0148027017712593	0.0463934129984352
DBP age-split (5 shifted groups)	DBP pre-treatment (age <50)	rs146161733	11	12955539	0.0163391772657632	0.0123015011500516
DBP age-split (5 shifted groups)	DBP pre-treatment (age <50)	rs73419908	11	13272308	-0.0142599493265151	0.0374059975687158
DBP age-split (5 shifted groups)	DBP pre-treatment (age <50)	rs73419909	11	13272663	-0.0146735301241278	0.029920604446518
DBP age-split (5 shifted groups)	DBP pre-treatment (age <50)	rs146614433	11	18906599	0.0153575194999575	0.2307026824874216
DBP age-split (5 shifted groups)	DBP pre-treatment (age <50)	rs117124979	11	19140128	0.0149366371333599	0.0338222485314813
DBP age-split (5 shifted groups)	DBP pre-treatment (age <50)	rs138616554	11	24295547	-0.0142817245796322	0.030631825348509
DBP age-split (5 shifted groups)	DBP pre-treatment (age <50)	rs117568633	11	33763346	-0.0173337087035179	0.9481126118820716
DBP age-split (5 shifted groups)	DBP pre-treatment (age <50)	rs1923295	11	35442608	0.0172128565609455	0.014892729766333
DBP age-split (5 shifted groups)	DBP pre-treatment (age <50)	rs142538791	11	44132532	0.0156901534646749	0.0264132937356172
DBP age-split (5 shifted groups)	DBP pre-treatment (age <50)	rs191044190	11	45522326	-0.0151512306183576	0.0268637736688727
DBP age-split (5 shifted groups)	DBP pre-treatment (age <50)	rs142486667	11	50272238	0.0157754495739936	0.3005627558817866
DBP age-split (5 shifted groups)	DBP pre-treatment (age <50)	rs117874826	11	64027666	0.0149163305759429	0.0166711494319931
DBP age-split (5 shifted groups)	DBP pre-treatment (age <50)	rs116960380	11	69234963	0.0160701181739568	0.7136281191150416
DBP age-split (5 shifted groups)	DBP pre-treatment (age <50)	rs186358694	11	69525645	0.015956774353981	0.0280192272995575
DBP age-split (5 shifted groups)	DBP pre-treatment (age <50)	rs4945357	11	79313625	-0.0178495272994041	0.0980650399197188
DBP age-split (5 shifted groups)	DBP pre-treatment (age <50)	rs149130673	11	83722884	-0.0159148070961236	0.250022235685571
DBP age-split (5 shifted groups)	DBP pre-treatment (age <50)	rs61903808	11	86630861	-0.0144643215462565	0.043686847097067
DBP age-split (5 shifted groups)	DBP pre-treatment (age <50)	rs11605027	11	90427572	-0.0146986823529005	0.0495839398398313
DBP age-split (5 shifted groups)	DBP pre-treatment (age <50)	rs147137303	11	99923669	-0.015849445015192	0.0395365419927729
DBP age-split (5 shifted groups)	DBP pre-treatment (age <50)	rs142953208	11	100908309	-0.0185473300516605	0.0059523680330154
DBP age-split (5 shifted groups)	DBP pre-treatment (age <50)	rs80077827	11	112695977	0.0160495098680257	0.0267773447881313
DBP age-split (5 shifted groups)	DBP pre-treatment (age <50)	rs116886525	11	116671391	0.0158517342060804	0.0784008999593143
DBP age-split (5 shifted groups)	DBP pre-treatment (age <50)	rs12418028	11	117790674	-0.0157461799681186	0.0216363691570187
DBP age-split (5 shifted groups)	DBP pre-treatment (age <50)	rs139012753	11	121052333	0.0149546936154365	0.0325502528753029
DBP age-split (5 shifted groups)	DBP pre-treatment (age <50)	rs116932343	11	123056220	-0.0203029382973909	0.0013358719622625
DBP age-split (5 shifted groups)	DBP pre-treatment (age <50)	rs76566903	11	123531201	-0.0154032707214355	0.0197074581889592
DBP age-split (5 shifted groups)	DBP pre-treatment (age <50)	rs149728942	11	124340014	0.0148490304127335	0.1170449015353797
DBP age-split (5 shifted groups)	DBP pre-treatment (age <50)	rs78451361	11	124445031	0.0145741393789649	0.0332141384561053
DBP age-split (5 shifted groups)	DBP pre-treatment (age <50)	rs148823592	11	126067528	0.0170628894120454	0.2528875820944812
DBP age-split (5 shifted groups)	DBP pre-treatment (age <50)	rs78275870	11	130798298	-0.0162572264671325	0.1426624654578875
DBP age-split (5 shifted groups)	DBP pre-treatment (age <50)	rs78910050	11	134155202	-0.0142326299101114	0.150393344581835
DBP age-split (5 shifted groups)	DBP pre-treatment (age <50)	rs7122072	11	134632902	0.016886182129383	0.0205965925893499
DBP age-split (5 shifted groups)	DBP pre-treatment (age <50)	rs141293763	12	1618745	0.0150038786232471	0.0186527448294638
DBP age-split (5 shifted groups)	DBP pre-treatment (age <50)	ATN1	12	7042555	0.0145864244550466	0.1570455295333549
DBP age-split (5 shifted groups)	DBP pre-treatment (age <50)	rs150566627	12	11760823	-0.0142604457214474	0.2995571373704667
DBP age-split (5 shifted groups)	DBP pre-treatment (age <50)	rs35668443	12	15972117	-0.017115568742156	0.0255936357047345
DBP age-split (5 shifted groups)	DBP pre-treatment (age <50)	rs73073686	12	20354507	-0.0213043577969074	0.0008900952376664
DBP age-split (5 shifted groups)	DBP pre-treatment (age <50)	rs147659426	12	24163027	-0.016491126269102	0.0149308246009366
DBP age-split (5 shifted groups)	DBP pre-treatment (age <50)	rs142667696	12	40849534	-0.0175957735627889	0.0090960438039639
DBP age-split (5 shifted groups)	DBP pre-treatment (age <50)	rs75449165	12	46907380	-0.0166736040264368	0.0131702762175469
DBP age-split (5 shifted groups)	DBP pre-treatment (age <50)	rs79451484	12	47144404	-0.0148586649447679	0.0205443042116413
DBP age-split (5 shifted groups)	DBP pre-treatment (age <50)	rs139270780	12	51830181	-0.0144455870613455	0.3447090230257629
DBP age-split (5 shifted groups)	DBP pre-treatment (age <50)	rs77325060	12	58806349	0.0152040915563702	0.9062566478650896
DBP age-split (5 shifted groups)	DBP pre-treatment (age <50)	rs117806945	12	71641335	-0.0171034391969442	0.0224607897687954
DBP age-split (5 shifted groups)	DBP pre-treatment (age <50)	rs112860968	12	72623178	0.0168601144105196	0.0399159770027374
DBP age-split (5 shifted groups)	DBP pre-treatment (age <50)	rs142153548	12	74677683	0.0168519951403141	0.1971633212521253
DBP age-split (5 shifted groups)	DBP pre-treatment (age <50)	rs184551429	12	76118810	-0.0141465449705719	0.038038050840452
DBP age-split (5 shifted groups)	DBP pre-treatment (age <50)	rs117167270	12	80646305	0.0151749840006232	0.0166237023173668
DBP age-split (5 shifted groups)	DBP pre-treatment (age <50)	rs61926991	12	90446100	0.0170164126902818	0.581116646339829
DBP age-split (5 shifted groups)	DBP pre-treatment (age <50)	rs185533443	12	93546948	-0.016059560701251	0.0331970367599823
DBP age-split (5 shifted groups)	DBP pre-treatment (age <50)	rs181519002	12	94454901	0.0195936150848865	0.0026813267223475
DBP age-split (5 shifted groups)	DBP pre-treatment (age <50)	rs117047669	12	99149329	0.0170962773263454	0.0269006763735859
DBP age-split (5 shifted groups)	DBP pre-treatment (age <50)	rs140320296	12	102649691	-0.0161490757018327	0.0151295021453546
DBP age-split (5 shifted groups)	DBP pre-treatment (age <50)	rs73196811	12	113894197	0.0150539390742778	0.0703083876246643
DBP age-split (5 shifted groups)	DBP pre-treatment (age <50)	rs10850410	12	115383386	-0.0190097000449895	0.0168217025220562
DBP age-split (5 shifted groups)	DBP pre-treatment (age <50)	rs1579380	12	115555768	-0.016244163736701	0.0734025770653355
DBP age-split (5 shifted groups)	DBP pre-treatment (age <50)	rs73202227	12	115569217	-0.0146182300522923	1.0
DBP age-split (5 shifted groups)	DBP pre-treatment (age <50)	RNF10	12	120993340	0.0159758366644382	0.0344807582308036
DBP age-split (5 shifted groups)	DBP pre-treatment (age <50)	rs1549349	12	121950655	-0.015678584575653	0.0692386309095766
DBP age-split (5 shifted groups)	DBP pre-treatment (age <50)	rs111682266	12	124715803	0.0163546223193407	0.0186093720395475
DBP age-split (5 shifted groups)	DBP pre-treatment (age <50)	rs146173771	12	131073554	0.0151166152209043	0.188049171519259
DBP age-split (5 shifted groups)	DBP pre-treatment (age <50)	rs111327609	12	132094394	0.0143452975898981	0.7107257743978175
DBP age-split (5 shifted groups)	DBP pre-treatment (age <50)	rs149936496	12	133357405	-0.0150070190429687	0.0182963515757509
DBP age-split (5 shifted groups)	DBP pre-treatment (age <50)	rs141963739	12	133374864	-0.0163293052464723	0.015182465519255
DBP age-split (5 shifted groups)	DBP pre-treatment (age <50)	rs148357258	13	29139142	0.0153450109064579	0.0239296797068054
DBP age-split (5 shifted groups)	DBP pre-treatment (age <50)	rs117648533	13	30725413	-0.01804780960083	0.0194507834214179
DBP age-split (5 shifted groups)	DBP pre-treatment (age <50)	rs9315000	13	30751052	-0.0150637468323111	0.021716195869984
DBP age-split (5 shifted groups)	DBP pre-treatment (age <50)	rs117259736	13	30888970	0.0150452917441725	0.0183532448860098
DBP age-split (5 shifted groups)	DBP pre-treatment (age <50)	rs192556359	13	34472931	0.0165181271731853	0.0112337206279341
DBP age-split (5 shifted groups)	DBP pre-treatment (age <50)	rs1886326	13	43890087	-0.0183179639279842	0.0134186646220637
DBP age-split (5 shifted groups)	DBP pre-treatment (age <50)	rs117753486	13	48175709	-0.0141329616308212	0.0800315275537174
DBP age-split (5 shifted groups)	DBP pre-treatment (age <50)	rs12864000	13	53477984	-0.0180907696485519	0.280662392559358
DBP age-split (5 shifted groups)	DBP pre-treatment (age <50)	rs75877356	13	65930486	-0.0144338319078087	0.0339851778412792
DBP age-split (5 shifted groups)	DBP pre-treatment (age <50)	rs112882324	13	74270211	0.0167733058333396	0.1245040341945673
DBP age-split (5 shifted groups)	DBP pre-treatment (age <50)	rs138953768	13	77519654	-0.0190434549003839	0.0163249877954426
DBP age-split (5 shifted groups)	DBP pre-treatment (age <50)	rs149077403	13	80186385	-0.0156138753518462	0.0144820146229457
DBP age-split (5 shifted groups)	DBP pre-treatment (age <50)	rs147699922	13	93793360	0.0185117814689874	0.0066548200542199
DBP age-split (5 shifted groups)	DBP pre-treatment (age <50)	rs146609122	13	108317776	-0.0150805339217185	0.1993792930210883
DBP age-split (5 shifted groups)	DBP pre-treatment (age <50)	rs117006432	13	110942398	-0.0149658760055899	0.0305722466964637
DBP age-split (5 shifted groups)	DBP pre-treatment (age <50)	rs3177954	14	21989829	0.0169189870357513	0.0200272971369077
DBP age-split (5 shifted groups)	DBP pre-treatment (age <50)	rs117453790	14	29588463	-0.0147353559732437	0.0462829113587225
DBP age-split (5 shifted groups)	DBP pre-treatment (age <50)	rs116937156	14	34660289	0.0149498702958226	1.0
DBP age-split (5 shifted groups)	DBP pre-treatment (age <50)	rs117448159	14	43654744	0.0147715611383318	0.0452211023540547
DBP age-split (5 shifted groups)	DBP pre-treatment (age <50)	rs186526990	14	50947698	0.0153530547395348	0.0154337081169009
DBP age-split (5 shifted groups)	DBP pre-treatment (age <50)	rs111612589	14	56536332	-0.0151065932586789	0.0207759242538694
DBP age-split (5 shifted groups)	DBP pre-treatment (age <50)	rs138091497	14	75501715	-0.0155499828979372	0.0151787473605442
DBP age-split (5 shifted groups)	DBP pre-treatment (age <50)	rs117691178	14	77286345	0.016211099922657	0.0440130073753579
DBP age-split (5 shifted groups)	DBP pre-treatment (age <50)	rs10133279	14	82702712	0.0171238649636507	0.014516489508907
DBP age-split (5 shifted groups)	DBP pre-treatment (age <50)	rs17117356	14	83260388	0.0150697017088532	0.0206310002809331
DBP age-split (5 shifted groups)	DBP pre-treatment (age <50)	rs143753947	14	86758163	0.0151753285899758	0.1674644146687033
DBP age-split (5 shifted groups)	DBP pre-treatment (age <50)	rs181085181	14	89684093	0.0141357565298676	0.1410917685034859
DBP age-split (5 shifted groups)	DBP pre-treatment (age <50)	rs149646917	14	92104871	0.0144472625106573	0.0206286229338809
DBP age-split (5 shifted groups)	DBP pre-treatment (age <50)	rs35990870	14	92701269	0.0157494861632585	0.0189916507898102
DBP age-split (5 shifted groups)	DBP pre-treatment (age <50)	rs145893549	14	95399674	0.0147839551791548	0.1044803963319918
DBP age-split (5 shifted groups)	DBP pre-treatment (age <50)	rs72694250	14	97543107	0.0153263807296752	0.3952462160149759
DBP age-split (5 shifted groups)	DBP pre-treatment (age <50)	rs72702682	14	99783718	0.0142754046246409	0.1261797354405038
DBP age-split (5 shifted groups)	DBP pre-treatment (age <50)	rs72704992	14	101829439	0.0171583350747823	0.6155549382991521
DBP age-split (5 shifted groups)	DBP pre-treatment (age <50)	rs112965173	14	104183425	-0.014603273011744	0.1311928016021693
DBP age-split (5 shifted groups)	DBP pre-treatment (age <50)	rs9806547	15	22882240	0.0149372164160013	0.0475056127371135
DBP age-split (5 shifted groups)	DBP pre-treatment (age <50)	rs139813670	15	22974473	0.0142817609012126	0.1619625082600405
DBP age-split (5 shifted groups)	DBP pre-treatment (age <50)	rs72693604	15	25048980	0.0158795397728681	0.1688895126427772
DBP age-split (5 shifted groups)	DBP pre-treatment (age <50)	rs184520685	15	35723649	0.0165770165622234	0.0161637276677383
DBP age-split (5 shifted groups)	DBP pre-treatment (age <50)	rs78406387	15	36884258	-0.0156470909714698	1.0
DBP age-split (5 shifted groups)	DBP pre-treatment (age <50)	rs184083153	15	37203384	0.0145743517205119	0.2785660573003546
DBP age-split (5 shifted groups)	DBP pre-treatment (age <50)	rs75237170	15	40911068	-0.0155081497505307	0.0633621508454525
DBP age-split (5 shifted groups)	DBP pre-treatment (age <50)	rs142733061	15	42034183	0.0186053048819303	0.0248739980037944
DBP age-split (5 shifted groups)	DBP pre-treatment (age <50)	rs182497288	15	46121136	0.0158005934208631	0.0808497121529812
DBP age-split (5 shifted groups)	DBP pre-treatment (age <50)	rs76926293	15	59664531	-0.014968111179769	0.0533938359883067
DBP age-split (5 shifted groups)	DBP pre-treatment (age <50)	rs187006869	15	65506964	-0.0147194480523467	0.0339081138817971
DBP age-split (5 shifted groups)	DBP pre-treatment (age <50)	rs180971773	15	65866667	0.0156848654150962	0.1046958815285264
DBP age-split (5 shifted groups)	DBP pre-treatment (age <50)	rs78329476	15	72500813	-0.0185941718518733	0.5685970020738962
DBP age-split (5 shifted groups)	DBP pre-treatment (age <50)	COX5A	15	75221320	0.0186675302684307	0.0662492755623785
DBP age-split (5 shifted groups)	DBP pre-treatment (age <50)	rs4243095	15	88258582	0.0186535250395536	0.0055486527123703
DBP age-split (5 shifted groups)	DBP pre-treatment (age <50)	rs7164469	15	93582764	0.0150499232113361	0.9832673811307712
DBP age-split (5 shifted groups)	DBP pre-treatment (age <50)	rs183325071	15	94153213	-0.0144994808360934	0.0399334114631765
DBP age-split (5 shifted groups)	DBP pre-treatment (age <50)	rs139491786	16	2086421	-0.0163244251161813	0.0132044168126688
DBP age-split (5 shifted groups)	DBP pre-treatment (age <50)	rs150350542	16	3603371	0.0177789852023124	0.0122707892192245
DBP age-split (5 shifted groups)	DBP pre-treatment (age <50)	rs146080943	16	4048438	-0.0146368574351072	0.1105011454681258
DBP age-split (5 shifted groups)	DBP pre-treatment (age <50)	rs141514610	16	5079701	-0.016018746420741	0.013752548630703
DBP age-split (5 shifted groups)	DBP pre-treatment (age <50)	rs183205898	16	5308237	0.0146857379004359	0.0425855276536492
DBP age-split (5 shifted groups)	DBP pre-treatment (age <50)	rs142772911	16	5447637	0.0144820790737867	0.0252086695200155
DBP age-split (5 shifted groups)	DBP pre-treatment (age <50)	rs9933711	16	5891580	0.0153371021151542	0.018425381450351
DBP age-split (5 shifted groups)	DBP pre-treatment (age <50)	rs62015083	16	6282489	-0.0170667041093111	0.0122268321020486
DBP age-split (5 shifted groups)	DBP pre-treatment (age <50)	rs189040483	16	7563198	-0.0157481040805578	0.0187650875307174
DBP age-split (5 shifted groups)	DBP pre-treatment (age <50)	rs145629895	16	12385314	0.0142589630559086	0.0482404551462345
DBP age-split (5 shifted groups)	DBP pre-treatment (age <50)	rs118111202	16	14611424	-0.01517297886312	0.0139282372046434
DBP age-split (5 shifted groups)	DBP pre-treatment (age <50)	rs117832157	16	18244589	-0.0156403966248035	0.0142303566680147
DBP age-split (5 shifted groups)	DBP pre-treatment (age <50)	rs145886273	16	19721014	-0.0155654745176434	0.0420742014963184
DBP age-split (5 shifted groups)	DBP pre-treatment (age <50)	rs143692365	16	20023451	-0.0151982437819242	0.0216522807055229
DBP age-split (5 shifted groups)	DBP pre-treatment (age <50)	rs183664114	16	25751420	0.0161399319767951	0.39527052160462
DBP age-split (5 shifted groups)	DBP pre-treatment (age <50)	rs4787896	16	27026342	0.0166620705276727	0.0535904821054347
DBP age-split (5 shifted groups)	DBP pre-treatment (age <50)	rs113803159	16	28898778	-0.0145361488685011	0.038640411454557
DBP age-split (5 shifted groups)	DBP pre-treatment (age <50)	rs76099643	16	51447642	0.0143402516841888	0.0355906981297599
DBP age-split (5 shifted groups)	DBP pre-treatment (age <50)	rs72807698	16	52770063	-0.016382323578	0.2203445107552805
DBP age-split (5 shifted groups)	DBP pre-treatment (age <50)	rs141202324	16	54583952	-0.0153680490329861	0.0231702152009966
DBP age-split (5 shifted groups)	DBP pre-treatment (age <50)	rs10163253	16	54670128	0.0153079852461814	0.104062789799307
DBP age-split (5 shifted groups)	DBP pre-treatment (age <50)	rs62034215	16	54684620	-0.0184040907770395	0.0054141279046298
DBP age-split (5 shifted groups)	DBP pre-treatment (age <50)	rs148905953	16	55432638	0.0147959236055612	0.0808478292587008
DBP age-split (5 shifted groups)	DBP pre-treatment (age <50)	rs9939280	16	56929943	0.014849373139441	0.0529098741487097
DBP age-split (5 shifted groups)	DBP pre-treatment (age <50)	rs72788190	16	58452271	-0.0175286717712879	0.0315833245310112
DBP age-split (5 shifted groups)	DBP pre-treatment (age <50)	rs184885119	16	78921097	0.0148263461887836	0.0611356401802534
DBP age-split (5 shifted groups)	DBP pre-treatment (age <50)	rs146987011	16	81052250	-0.0154317179694771	0.0228878187874728
DBP age-split (5 shifted groups)	DBP pre-treatment (age <50)	rs13338891	16	81557185	-0.0152305923402309	0.0203883288486656
DBP age-split (5 shifted groups)	DBP pre-treatment (age <50)	rs58915321	16	81557939	-0.0162904690951108	0.995364299668956
DBP age-split (5 shifted groups)	DBP pre-treatment (age <50)	rs151102916	16	81838534	-0.0154865980148315	0.1892922619463821
DBP age-split (5 shifted groups)	DBP pre-treatment (age <50)	rs76494924	16	83677391	-0.0163594335317611	0.0581086854149541
DBP age-split (5 shifted groups)	DBP pre-treatment (age <50)	rs13331882	16	84362421	0.0187181327491998	0.0056870358477397
DBP age-split (5 shifted groups)	DBP pre-treatment (age <50)	rs17245675	16	86282467	0.0171983353793621	0.0486907834238167
DBP age-split (5 shifted groups)	DBP pre-treatment (age <50)	rs182849206	16	87317153	0.0171750970184803	0.0118213096562003
DBP age-split (5 shifted groups)	DBP pre-treatment (age <50)	rs139167575	16	89382713	-0.0142681300640106	0.0341492408758475
DBP age-split (5 shifted groups)	DBP pre-treatment (age <50)	rs147932612	16	89567462	-0.0146336639299988	1.0
DBP age-split (5 shifted groups)	DBP pre-treatment (age <50)	rs139069111	17	1147684	0.0167263895273208	0.0132776107949441
DBP age-split (5 shifted groups)	DBP pre-treatment (age <50)	rs141293999	17	4368278	0.0156273115426301	0.0166163618694413
DBP age-split (5 shifted groups)	DBP pre-treatment (age <50)	rs183255449	17	6981122	0.0175117570906877	0.0128627375757621
DBP age-split (5 shifted groups)	DBP pre-treatment (age <50)	rs145915841	17	8558762	-0.0151681397110223	0.0492690010724913
DBP age-split (5 shifted groups)	DBP pre-treatment (age <50)	rs191588774	17	18857322	0.0151261920109391	0.0277395231573606
DBP age-split (5 shifted groups)	DBP pre-treatment (age <50)	rs17759417	17	19983426	0.014813533052802	0.1085074256072261
DBP age-split (5 shifted groups)	DBP pre-treatment (age <50)	rs141896799	17	26312403	-0.0152574982494115	0.4652401595007324
DBP age-split (5 shifted groups)	DBP pre-treatment (age <50)	rs139280018	17	31096283	0.0155437598004937	0.0458845111576933
DBP age-split (5 shifted groups)	DBP pre-treatment (age <50)	rs112095492	17	39459567	0.0151229072362184	0.0289173433581639
DBP age-split (5 shifted groups)	DBP pre-treatment (age <50)	JUP	17	39859437	-0.0148416170850396	0.3530874296256982
DBP age-split (5 shifted groups)	DBP pre-treatment (age <50)	rs79596375	17	46982041	0.0155775360763072	0.0174659964319493
DBP age-split (5 shifted groups)	DBP pre-treatment (age <50)	rs147726273	17	48304412	0.0161128994077444	0.0517397837459922
DBP age-split (5 shifted groups)	DBP pre-treatment (age <50)	rs188744326	17	48310413	0.0181699525564908	1.0
DBP age-split (5 shifted groups)	DBP pre-treatment (age <50)	rs111797736	17	49319195	0.0203498005867004	0.0044289277290194
DBP age-split (5 shifted groups)	DBP pre-treatment (age <50)	rs16972881	17	66315423	0.0163299031555652	0.0466476729575089
DBP age-split (5 shifted groups)	DBP pre-treatment (age <50)	rs77292275	17	69320176	0.0147106563672423	0.0291691412579396
DBP age-split (5 shifted groups)	DBP pre-treatment (age <50)	rs118061989	17	69388022	-0.0159060191363096	0.085092728765144
DBP age-split (5 shifted groups)	DBP pre-treatment (age <50)	rs34223116	17	70542669	-0.0180264990776777	0.0100105279310845
DBP age-split (5 shifted groups)	DBP pre-treatment (age <50)	rs62078060	17	75376911	0.0144480923190712	0.0190600312470334
DBP age-split (5 shifted groups)	DBP pre-treatment (age <50)	rs117616911	17	77727928	0.0153229935094714	0.0429920769087506
DBP age-split (5 shifted groups)	DBP pre-treatment (age <50)	rs192246946	17	79148545	0.0142448227852582	0.1456873726654795
DBP age-split (5 shifted groups)	DBP pre-treatment (age <50)	rs184363595	18	1133726	0.0146990874782204	0.0216997300027678
DBP age-split (5 shifted groups)	DBP pre-treatment (age <50)	rs62079948	18	1527570	-0.0147077236324548	0.1928970388671859
DBP age-split (5 shifted groups)	DBP pre-treatment (age <50)	rs9946908	18	3523714	0.0151282055303454	0.1544070794252171
DBP age-split (5 shifted groups)	DBP pre-treatment (age <50)	rs57244948	18	3911731	-0.0188536569476127	0.0060018583336309
DBP age-split (5 shifted groups)	DBP pre-treatment (age <50)	rs142682400	18	9770074	0.016169499605894	0.0397257087408628
DBP age-split (5 shifted groups)	DBP pre-treatment (age <50)	rs143524472	18	20505806	0.0149548044428229	0.6026114352557551
DBP age-split (5 shifted groups)	DBP pre-treatment (age <50)	rs182584062	18	28148240	0.0179709382355213	0.0535225194271956
DBP age-split (5 shifted groups)	DBP pre-treatment (age <50)	rs78014069	18	33120653	0.0150083936750888	0.1049284395917761
DBP age-split (5 shifted groups)	DBP pre-treatment (age <50)	rs146115999	18	33834342	-0.0150410328060388	0.6741397944597368
DBP age-split (5 shifted groups)	DBP pre-treatment (age <50)	rs145227352	18	34925061	-0.0177784357219934	0.0448508099769644
DBP age-split (5 shifted groups)	DBP pre-treatment (age <50)	rs72889365	18	35035238	0.0159688722342252	0.0348192599973786
DBP age-split (5 shifted groups)	DBP pre-treatment (age <50)	rs372864184	18	35824513	-0.014775751158595	0.0256714485203339
DBP age-split (5 shifted groups)	DBP pre-treatment (age <50)	rs184969083	18	37914800	0.015312286093831	0.016518768352496
DBP age-split (5 shifted groups)	DBP pre-treatment (age <50)	rs142608977	18	39370355	-0.0161341950297355	0.0399435121574787
DBP age-split (5 shifted groups)	DBP pre-treatment (age <50)	rs113791788	18	39508665	0.0169706549495458	0.0894747909728063
DBP age-split (5 shifted groups)	DBP pre-treatment (age <50)	rs138417783	18	39751531	0.0156025784090161	0.0500045630054403
DBP age-split (5 shifted groups)	DBP pre-treatment (age <50)	rs112799419	18	43904504	-0.0145062552765011	0.0447621582798908
DBP age-split (5 shifted groups)	DBP pre-treatment (age <50)	rs113791347	18	45648439	-0.0151696726679801	0.0267716515274155
DBP age-split (5 shifted groups)	DBP pre-treatment (age <50)	rs149042486	18	46752477	0.0159161612391471	0.0768971726710166
DBP age-split (5 shifted groups)	DBP pre-treatment (age <50)	rs144774096	18	52581846	0.0153227113187313	0.0327641943837442
DBP age-split (5 shifted groups)	DBP pre-treatment (age <50)	rs143221405	18	53798679	0.0171770732849836	0.0526884818231557
DBP age-split (5 shifted groups)	DBP pre-treatment (age <50)	rs146029951	18	56892443	-0.0144469030201435	0.7080891968038764
DBP age-split (5 shifted groups)	DBP pre-treatment (age <50)	rs76700551	18	64793164	-0.0144859887659549	0.0303569624986495
DBP age-split (5 shifted groups)	DBP pre-treatment (age <50)	rs4575629	18	65785179	-0.0146909421309828	0.0194781462664159
DBP age-split (5 shifted groups)	DBP pre-treatment (age <50)	rs117202236	18	67493585	-0.0151488222181797	0.3143043303891044
DBP age-split (5 shifted groups)	DBP pre-treatment (age <50)	rs148598224	18	67600542	-0.0148966228589415	0.0291401891144196
DBP age-split (5 shifted groups)	DBP pre-treatment (age <50)	rs118074263	18	68433702	-0.0153885772451758	0.0195194965012487
DBP age-split (5 shifted groups)	DBP pre-treatment (age <50)	rs77328585	18	70507184	0.0147271445021033	0.0641683955736063
DBP age-split (5 shifted groups)	DBP pre-treatment (age <50)	rs75137560	18	73964248	-0.0168877243995666	0.0130061380554448
DBP age-split (5 shifted groups)	DBP pre-treatment (age <50)	rs188468612	18	74374735	-0.0152433654293417	0.1259942034363984
DBP age-split (5 shifted groups)	DBP pre-treatment (age <50)	rs34495236	18	75383738	-0.0150569407269358	0.0854441241130853
DBP age-split (5 shifted groups)	DBP pre-treatment (age <50)	rs74892928	18	77796593	-0.0154301486909389	0.8505117255596453
DBP age-split (5 shifted groups)	DBP pre-treatment (age <50)	rs113355760	19	768429	-0.0152542311698198	0.024344606532022
DBP age-split (5 shifted groups)	DBP pre-treatment (age <50)	rs140279978	19	1340817	-0.0146056581288576	0.0628023802122414
DBP age-split (5 shifted groups)	DBP pre-treatment (age <50)	rs117006898	19	1619792	-0.016022915020585	0.0165562622934011
DBP age-split (5 shifted groups)	DBP pre-treatment (age <50)	rs150072484	19	3037457	-0.0160020552575588	0.0160281047148917
DBP age-split (5 shifted groups)	DBP pre-treatment (age <50)	rs192686564	19	3773437	-0.0156393703073263	0.0304484146180519
DBP age-split (5 shifted groups)	DBP pre-treatment (age <50)	rs150355372	19	4772085	0.0162041466683149	0.0153691635846625
DBP age-split (5 shifted groups)	DBP pre-treatment (age <50)	rs12986264	19	11447454	0.0146849257871508	0.0737158536036546
DBP age-split (5 shifted groups)	DBP pre-treatment (age <50)	rs11540666	19	11473358	-0.0183892622590065	0.2022809278094234
DBP age-split (5 shifted groups)	DBP pre-treatment (age <50)	rs167479	19	11526765	-0.0208669900894165	0.0019455030966471
DBP age-split (5 shifted groups)	DBP pre-treatment (age <50)	rs182090291	19	22917569	-0.0166676715016365	0.0138868706757087
DBP age-split (5 shifted groups)	DBP pre-treatment (age <50)	rs117772120	19	23730930	-0.0141520695760846	0.1299910029348282
DBP age-split (5 shifted groups)	DBP pre-treatment (age <50)	rs144020651	19	32744690	0.016674792394042	0.0102804599505442
DBP age-split (5 shifted groups)	DBP pre-treatment (age <50)	rs112765919	19	37648961	-0.0184690989553928	0.2667382723854367
DBP age-split (5 shifted groups)	DBP pre-treatment (age <50)	rs56072295	19	39100297	0.0147677343338727	0.468368971751986
DBP age-split (5 shifted groups)	DBP pre-treatment (age <50)	rs79143293	19	41447745	0.0147832855582237	1.0
DBP age-split (5 shifted groups)	DBP pre-treatment (age <50)	rs11882465	19	46066959	-0.0141459414735436	0.0702416302383735
DBP age-split (5 shifted groups)	DBP pre-treatment (age <50)	rs80149815	19	46763913	-0.0153333665803074	0.1251904076322633
DBP age-split (5 shifted groups)	DBP pre-treatment (age <50)	rs140645172	19	47913034	-0.0146566368639469	0.0247633640429215
DBP age-split (5 shifted groups)	DBP pre-treatment (age <50)	rs112105561	19	48256130	0.0148728676140308	0.5947987348334979
DBP age-split (5 shifted groups)	DBP pre-treatment (age <50)	rs78056566	19	48356228	-0.0144617799669504	0.0580609800852745
DBP age-split (5 shifted groups)	DBP pre-treatment (age <50)	rs56278934	19	51054481	-0.014650116674602	0.595650950993049
DBP age-split (5 shifted groups)	DBP pre-treatment (age <50)	rs190536625	19	53158473	0.017119625583291	0.0139013919586156
DBP age-split (5 shifted groups)	DBP pre-treatment (age <50)	rs142425389	19	55542267	0.016215706244111	0.5438052525360925
DBP age-split (5 shifted groups)	DBP pre-treatment (age <50)	rs193230743	19	56003600	-0.0157895684242248	0.0817238471212914
DBP age-split (5 shifted groups)	DBP pre-treatment (age <50)	rs117263775	19	58599167	0.0149719603359699	0.3125553208993245
DBP age-split (5 shifted groups)	DBP pre-treatment (age <50)	rs144423942	20	1509128	0.0150693282485008	0.0273432770677211
DBP age-split (5 shifted groups)	DBP pre-treatment (age <50)	rs112529914	20	2176829	-0.0157237164676189	0.0265039895849679
DBP age-split (5 shifted groups)	DBP pre-treatment (age <50)	rs138137148	20	5041059	0.0155435297638177	0.3606267927639157
DBP age-split (5 shifted groups)	DBP pre-treatment (age <50)	rs73093901	20	9300558	-0.0152050629258155	0.0250755566971646
DBP age-split (5 shifted groups)	DBP pre-treatment (age <50)	rs75775279	20	11011876	0.0154695762321352	0.4393474645224264
DBP age-split (5 shifted groups)	DBP pre-treatment (age <50)	rs117815398	20	17923293	0.0149261569604277	0.0867261174055349
DBP age-split (5 shifted groups)	DBP pre-treatment (age <50)	rs150280499	20	46684512	-0.0163600053638219	0.0337201580348393
DBP age-split (5 shifted groups)	DBP pre-treatment (age <50)	rs78066098	20	48109002	-0.0160749666392803	0.0143729898397463
DBP age-split (5 shifted groups)	DBP pre-treatment (age <50)	rs138290942	20	48847410	-0.0143769951537251	0.0895175420269709
DBP age-split (5 shifted groups)	DBP pre-treatment (age <50)	rs114430524	20	49714683	-0.0168778393417596	0.0139396488864419
DBP age-split (5 shifted groups)	DBP pre-treatment (age <50)	rs117085327	20	55774235	-0.0141560202464461	0.1588234338925811
DBP age-split (5 shifted groups)	DBP pre-treatment (age <50)	rs6099614	20	55989602	0.0178319755941629	0.013065122223837
DBP age-split (5 shifted groups)	DBP pre-treatment (age <50)	rs6070187	20	56198644	-0.0207104422152042	0.0030260235022297
DBP age-split (5 shifted groups)	DBP pre-treatment (age <50)	rs150493531	20	57529929	-0.0158393625169992	0.4726102363584248
DBP age-split (5 shifted groups)	DBP pre-treatment (age <50)	rs144468328	20	57780137	-0.0156000768765807	0.0745771145923599
DBP age-split (5 shifted groups)	DBP pre-treatment (age <50)	rs727306	20	59472415	-0.0162773877382278	0.0466902927246996
DBP age-split (5 shifted groups)	DBP pre-treatment (age <50)	rs73134340	20	59948783	0.0149421179667115	0.0280014720840482
DBP age-split (5 shifted groups)	DBP pre-treatment (age <50)	rs764972	21	25093768	-0.0156412404030561	0.1558973976385695
DBP age-split (5 shifted groups)	DBP pre-treatment (age <50)	rs117246429	21	28344968	-0.0142420278862118	0.3570617877961047
DBP age-split (5 shifted groups)	DBP pre-treatment (age <50)	rs62216968	21	36494524	-0.0151492655277252	0.0388106270227876
DBP age-split (5 shifted groups)	DBP pre-treatment (age <50)	rs139918043	21	39886972	0.0152152925729751	1.0
DBP age-split (5 shifted groups)	DBP pre-treatment (age <50)	rs117723714	21	41518035	-0.0143072428181767	0.2284664315564738
DBP age-split (5 shifted groups)	DBP pre-treatment (age <50)	rs80280392	21	44593310	0.0145352715626358	0.5494649818554624
DBP age-split (5 shifted groups)	DBP pre-treatment (age <50)	rs118190587	21	46717495	0.0141217745840549	0.0315818315360372
DBP age-split (5 shifted groups)	DBP pre-treatment (age <50)	rs150637859	22	22821382	0.0145139098167419	0.0591894796940736
DBP age-split (5 shifted groups)	DBP pre-treatment (age <50)	rs118106991	22	24695238	0.015333991497755	0.7693314812106968
DBP age-split (5 shifted groups)	DBP pre-treatment (age <50)	SLC35E4	22	31048321	0.0149378078058362	0.1742191193683121
DBP age-split (5 shifted groups)	DBP pre-treatment (age <50)	rs183878668	22	37570183	0.0146396216005086	0.0980431275434822
DBP age-split (5 shifted groups)	DBP pre-treatment (age <50)	rs188619224	22	37787891	-0.0146229043602943	1.0
DBP age-split (5 shifted groups)	DBP pre-treatment (age <50)	rs191991654	22	38227086	-0.0160237234085798	0.0121177157124209
DBP age-split (5 shifted groups)	DBP pre-treatment (age <50)	rs145306456	22	44161618	0.0160851068794727	0.0622365579753537
DBP age-split (5 shifted groups)	DBP pre-treatment (age <50)	rs75602411	22	44792214	0.016546793282032	0.0138962775473206
DBP age-split (5 shifted groups)	DBP pre-treatment (age <50)	rs117818326	22	46037987	0.0153837483376264	0.0240190128719969
DBP age-split (5 shifted groups)	DBP pre-treatment (age <50)	rs62233625	22	47046395	0.0145798660814762	0.0314017523499322
DBP age-split (5 shifted groups)	DBP pre-treatment (age <50)	rs147281878	22	47060497	0.0141531368717551	0.0258339296607632
DBP age-split (5 shifted groups)	DBP pre-treatment (age <50)	rs74866219	22	47242241	0.0151072479784488	0.2293745615552608
DBP age-split (5 shifted groups)	DBP pre-treatment (age <50)	rs182935300	22	48092058	-0.0158066395670175	0.0317690147731513
DBP age-split (5 shifted groups)	DBP pre-treatment (age <50)	rs117909332	22	48779186	-0.0174133703112602	0.0281347622350386
DBP age-split (5 shifted groups)	DBP pre-treatment (age <50)	rs145491818	22	48784670	-0.0188863966614007	0.0057094523978929
DBP age-split (5 shifted groups)	DBP pre-treatment (age <50)	rs192890491	22	50712273	-0.0152850486338138	0.0284896796945158
DBP age-split (5 shifted groups)	DBP pre-treatment (age 50-55)	rs147811121	1	41983504	0.0180424861609935	0.1089338641543183
DBP age-split (5 shifted groups)	DBP pre-treatment (age 50-55)	rs56131970	1	54055304	0.0175474882125854	0.0051050680876987
DBP age-split (5 shifted groups)	DBP pre-treatment (age 50-55)	rs138285090	1	95296058	0.0157767664641141	0.0116285641187077
DBP age-split (5 shifted groups)	DBP pre-treatment (age 50-55)	rs6684336	1	108246120	0.0151955485343933	0.0121898590257571
DBP age-split (5 shifted groups)	DBP pre-treatment (age 50-55)	rs7551493	1	179878932	-0.0156051041558384	0.0080955284808419
DBP age-split (5 shifted groups)	DBP pre-treatment (age 50-55)	rs74356134	1	192950478	-0.0174994133412837	0.0046977844098363
DBP age-split (5 shifted groups)	DBP pre-treatment (age 50-55)	rs145469066	1	208876312	-0.0163875371217727	0.0059645923550677
DBP age-split (5 shifted groups)	DBP pre-treatment (age 50-55)	rs115972057	2	43591074	0.015440696850419	0.0091923607819749
DBP age-split (5 shifted groups)	DBP pre-treatment (age 50-55)	rs72838310	2	109689528	-0.0160605516284704	0.0067176800420068
DBP age-split (5 shifted groups)	DBP pre-treatment (age 50-55)	rs62169178	2	123458610	-0.0170774478465318	0.0069020567172369
DBP age-split (5 shifted groups)	DBP pre-treatment (age 50-55)	rs115724866	2	153832305	-0.015829462558031	0.0081190476451326
DBP age-split (5 shifted groups)	DBP pre-treatment (age 50-55)	rs76878703	2	173632241	0.0189023166894912	0.0023417146742554
DBP age-split (5 shifted groups)	DBP pre-treatment (age 50-55)	rs76397545	3	6912533	0.0160329975187778	0.007769264001732
DBP age-split (5 shifted groups)	DBP pre-treatment (age 50-55)	rs1459246	3	48394419	0.0186848975718021	0.0073335380208443
DBP age-split (5 shifted groups)	DBP pre-treatment (age 50-55)	rs115928219	3	126272593	-0.0151855703443288	0.0102962171762514
DBP age-split (5 shifted groups)	DBP pre-treatment (age 50-55)	rs192959138	4	75754523	0.0171662773936986	0.0039521599137476
DBP age-split (5 shifted groups)	DBP pre-treatment (age 50-55)	rs150351153	4	82114731	0.0156117845326662	0.0102330106718254
DBP age-split (5 shifted groups)	DBP pre-treatment (age 50-55)	rs13184107	5	55178976	0.01660175062716	0.0066163061719718
DBP age-split (5 shifted groups)	DBP pre-treatment (age 50-55)	rs73800270	5	169449418	0.0158374942839145	0.0075271236486496
DBP age-split (5 shifted groups)	DBP pre-treatment (age 50-55)	rs113934356	5	175820954	-0.0192801728844642	0.0008113992122463
DBP age-split (5 shifted groups)	DBP pre-treatment (age 50-55)	rs116322219	6	65618306	-0.0153116323053836	0.0094071223742769
DBP age-split (5 shifted groups)	DBP pre-treatment (age 50-55)	rs12153863	6	92841515	0.0163180716335773	0.0061276906316229
DBP age-split (5 shifted groups)	DBP pre-treatment (age 50-55)	rs188441219	6	105948232	0.0155724380165338	0.0122582661117252
DBP age-split (5 shifted groups)	DBP pre-treatment (age 50-55)	rs189915679	6	131056303	0.0157454740256071	0.0081368844788454
DBP age-split (5 shifted groups)	DBP pre-treatment (age 50-55)	rs191025559	6	162981316	0.0183324199169874	0.0021357429276908
DBP age-split (5 shifted groups)	DBP pre-treatment (age 50-55)	rs35568855	7	57783412	0.0176979079842567	0.0042180531041536
DBP age-split (5 shifted groups)	DBP pre-treatment (age 50-55)	rs55809251	8	62900239	0.0154668828472495	0.0088188792098967
DBP age-split (5 shifted groups)	DBP pre-treatment (age 50-55)	rs62560360	9	85757762	0.0176126044243574	0.2359038227761331
DBP age-split (5 shifted groups)	DBP pre-treatment (age 50-55)	rs117402970	9	98633536	-0.0162941422313451	0.0059832675282852
DBP age-split (5 shifted groups)	DBP pre-treatment (age 50-55)	rs147223811	9	127283532	-0.0192385520786046	0.0027698738562729
DBP age-split (5 shifted groups)	DBP pre-treatment (age 50-55)	rs141452892	10	71566206	0.0184967201203107	0.0038834471696526
DBP age-split (5 shifted groups)	DBP pre-treatment (age 50-55)	rs286900	11	34669090	-0.0158321596682071	0.0088217859633475
DBP age-split (5 shifted groups)	DBP pre-treatment (age 50-55)	rs111519965	11	86706916	0.0163808334618806	0.0058411845046805
DBP age-split (5 shifted groups)	DBP pre-treatment (age 50-55)	rs117082255	11	96816899	0.0166869927197694	0.0052253183521068
DBP age-split (5 shifted groups)	DBP pre-treatment (age 50-55)	rs148370925	11	107666679	0.0164543520659208	0.0063316037382893
DBP age-split (5 shifted groups)	DBP pre-treatment (age 50-55)	rs77138167	11	128758855	0.0148636922240257	0.0121132863626842
DBP age-split (5 shifted groups)	DBP pre-treatment (age 50-55)	rs145628721	12	2045176	-0.0172131173312664	0.0043044144852615
DBP age-split (5 shifted groups)	DBP pre-treatment (age 50-55)	rs79847885	12	18135879	0.0170520134270191	0.0055498433806751
DBP age-split (5 shifted groups)	DBP pre-treatment (age 50-55)	rs187880253	12	72110539	0.015814060345292	0.0080191088737264
DBP age-split (5 shifted groups)	DBP pre-treatment (age 50-55)	ADCY4	14	24795927	0.0153994662687182	0.0093803010507014
DBP age-split (5 shifted groups)	DBP pre-treatment (age 50-55)	rs143913937	15	57443292	0.0154252164065837	0.0134469970643681
DBP age-split (5 shifted groups)	DBP pre-treatment (age 50-55)	rs4780754	16	14709954	0.0181102268397808	0.0017879452560941
DBP age-split (5 shifted groups)	DBP pre-treatment (age 50-55)	rs187462127	16	54370007	0.0184285305440425	0.0021270345243248
DBP age-split (5 shifted groups)	DBP pre-treatment (age 50-55)	rs113897515	16	59898616	0.0178273562341928	0.0039902638582398
DBP age-split (5 shifted groups)	DBP pre-treatment (age 50-55)	rs139881406	16	87901323	-0.0158129390329122	0.0078569052231653
DBP age-split (5 shifted groups)	DBP pre-treatment (age 50-55)	rs183403253	17	64194110	0.0177711807191371	0.0066520071388064
DBP age-split (5 shifted groups)	DBP pre-treatment (age 50-55)	rs118058160	18	5871275	-0.0167375952005386	0.0046013117482573
DBP age-split (5 shifted groups)	DBP pre-treatment (age 50-55)	rs193102857	20	3392699	-0.0163625292479991	0.011235408744222
DBP age-split (5 shifted groups)	DBP pre-treatment (age 50-55)	rs186104527	20	11095174	0.0159554369747638	0.0104431419386088
DBP age-split (5 shifted groups)	DBP pre-treatment (age 50-55)	rs76631738	20	52844692	-0.0170080102980136	0.0070856577536659
DBP age-split (5 shifted groups)	DBP pre-treatment (age 50-55)	rs144742824	22	25944009	-0.0169813130050897	0.0043323746536151
DBP age-split (5 shifted groups)	DBP pre-treatment (age 61-64)	rs76804888	3	2230512	0.0215203203260898	0.0007462899762269
DBP age-split (5 shifted groups)	DBP pre-treatment (age 61-64)	rs117707904	17	45143758	0.0201601553708314	0.0024944253196098
DBP age-split (5 shifted groups)	DBP pre-treatment (age >64)	rs138988750	4	7205057	0.0257868468761444	6.170448949455913e-05
DBP age-split (5 shifted groups)	DBP pre-treatment (age >64)	rs73163097	7	154254222	0.0213112384080886	0.0046769124128221
DBP age-split (5 shifted groups)	DBP pre-treatment (age >64)	rs139334941	14	70775824	0.0224853828549385	0.0013487679042924
DBP age-split (5 shifted groups)	DBP pre-treatment (age >64)	rs1387383	15	63179549	-0.0231473725289106	0.0006842599782169
DBP age-split (5 shifted groups)	DBP pre-treatment (age >64)	rs75087636	22	48625440	-0.0211582370102405	0.0025238950805961
DBP age-split (5 shifted groups)	Median age at measurement (age <50)	rs146887222	1	1494453	0.0162073206156492	0.0073602848227915
DBP age-split (5 shifted groups)	Median age at measurement (age <50)	rs7544344	1	3476347	0.0161469113081693	0.0096012938179248
DBP age-split (5 shifted groups)	Median age at measurement (age <50)	rs180847366	1	8258524	-0.0138711398467421	0.037004008865222
DBP age-split (5 shifted groups)	Median age at measurement (age <50)	rs141523841	1	13821885	0.014839100651443	0.0200812046253234
DBP age-split (5 shifted groups)	Median age at measurement (age <50)	rs185614617	1	13928955	0.013805191963911	0.0185929299300013
DBP age-split (5 shifted groups)	Median age at measurement (age <50)	rs2359756	1	14096420	0.0160185173153877	0.0091455031674404
DBP age-split (5 shifted groups)	Median age at measurement (age <50)	rs140308778	1	17735340	0.0137826045975089	0.0315061771089483
DBP age-split (5 shifted groups)	Median age at measurement (age <50)	rs192983859	1	17775206	-0.0144672952592372	0.0152798030068782
DBP age-split (5 shifted groups)	Median age at measurement (age <50)	rs189861452	1	18525637	0.0139304874464869	0.0328066330009468
DBP age-split (5 shifted groups)	Median age at measurement (age <50)	rs181351330	1	24387312	-0.0153099875897169	0.0120850321790344
DBP age-split (5 shifted groups)	Median age at measurement (age <50)	rs78762164	1	34934751	-0.0145743070170283	0.014030474238794
DBP age-split (5 shifted groups)	Median age at measurement (age <50)	rs185812275	1	36005688	0.0137578267604112	0.0268221122222924
DBP age-split (5 shifted groups)	Median age at measurement (age <50)	rs116700539	1	47244243	-0.0145179545506834	0.0139065792007168
DBP age-split (5 shifted groups)	Median age at measurement (age <50)	rs114062627	1	58283676	-0.014538493938744	0.0154583035386716
DBP age-split (5 shifted groups)	Median age at measurement (age <50)	rs142952905	1	70249235	0.0160483717918396	0.0121641507326923
DBP age-split (5 shifted groups)	Median age at measurement (age <50)	rs61771749	1	87462630	0.0141002526506781	0.0184239642315458
DBP age-split (5 shifted groups)	Median age at measurement (age <50)	rs17403947	1	101108366	-0.0140147879719734	0.0246326316268573
DBP age-split (5 shifted groups)	Median age at measurement (age <50)	rs116840303	1	101721067	-0.0142005058005452	0.0573778444067453
DBP age-split (5 shifted groups)	Median age at measurement (age <50)	rs138891629	1	101762100	0.0149120818823575	0.0139604657065847
DBP age-split (5 shifted groups)	Median age at measurement (age <50)	rs184325617	1	105338356	-0.0143800983205437	0.0162515869734384
DBP age-split (5 shifted groups)	Median age at measurement (age <50)	rs141495935	1	108188267	-0.0154999308288097	0.0108172531118281
DBP age-split (5 shifted groups)	Median age at measurement (age <50)	STXBP3	1	109320722	-0.0180970821529626	0.0032624878750877
DBP age-split (5 shifted groups)	Median age at measurement (age <50)	rs139897355	1	119638497	-0.0140212830156087	0.0185557703447372
DBP age-split (5 shifted groups)	Median age at measurement (age <50)	rs185206506	1	147127050	-0.0151883717626333	0.0193765132838872
DBP age-split (5 shifted groups)	Median age at measurement (age <50)	rs149677437	1	152079441	-0.0185553580522537	0.0038343531663579
DBP age-split (5 shifted groups)	Median age at measurement (age <50)	SLC27A3	1	153749731	-0.0160611104220151	0.010331264649341
DBP age-split (5 shifted groups)	Median age at measurement (age <50)	rs148048559	1	162131071	-0.0145030161365866	0.0156469258424615
DBP age-split (5 shifted groups)	Median age at measurement (age <50)	rs116157969	1	168212567	-0.0145653011277318	0.0166471548856939
DBP age-split (5 shifted groups)	Median age at measurement (age <50)	rs115426733	1	170554717	0.0152261955663561	0.0123261661234832
DBP age-split (5 shifted groups)	Median age at measurement (age <50)	rs12144381	1	172457651	-0.0161044970154762	0.0126925649831774
DBP age-split (5 shifted groups)	Median age at measurement (age <50)	rs72720757	1	177155054	0.0145618002861738	0.0149544200213236
DBP age-split (5 shifted groups)	Median age at measurement (age <50)	rs115738462	1	179877962	-0.0185043811798095	0.0019142738040203
DBP age-split (5 shifted groups)	Median age at measurement (age <50)	ACBD6	1	180242073	-0.0162291005253791	0.010228603481458
DBP age-split (5 shifted groups)	Median age at measurement (age <50)	rs139734488	1	181781398	-0.0155286779627203	0.0126915709426759
DBP age-split (5 shifted groups)	Median age at measurement (age <50)	rs144031313	1	193383012	0.0150401424616575	0.0158401149569074
DBP age-split (5 shifted groups)	Median age at measurement (age <50)	rs184919545	1	194542308	0.0139044169336557	0.0325669038897415
DBP age-split (5 shifted groups)	Median age at measurement (age <50)	rs72742283	1	195927169	-0.0147486384958028	0.0203429876213298
DBP age-split (5 shifted groups)	Median age at measurement (age <50)	rs111615447	1	197371255	-0.0145394345745444	0.0154503215618467
DBP age-split (5 shifted groups)	Median age at measurement (age <50)	rs139496424	1	204262890	-0.0141415204852819	0.0267915763124342
DBP age-split (5 shifted groups)	Median age at measurement (age <50)	rs56160741	1	208263976	0.015055077150464	0.0169615701531885
DBP age-split (5 shifted groups)	Median age at measurement (age <50)	rs74639075	1	212172363	0.015315206721425	0.0132559932233917
DBP age-split (5 shifted groups)	Median age at measurement (age <50)	ATF3	1	212766397	-0.0186510272324085	0.0026319132674111
DBP age-split (5 shifted groups)	Median age at measurement (age <50)	rs78276076	1	212774580	-0.0160475652664899	0.0130633098820141
DBP age-split (5 shifted groups)	Median age at measurement (age <50)	rs4233516	1	223632876	0.0156057085841894	0.0128172147297188
DBP age-split (5 shifted groups)	Median age at measurement (age <50)	rs190812509	1	224564753	0.0159494578838348	0.0122993849262757
DBP age-split (5 shifted groups)	Median age at measurement (age <50)	rs181673507	1	226164990	0.0142886396497488	0.0292306178269662
DBP age-split (5 shifted groups)	Median age at measurement (age <50)	rs76863805	1	226932737	0.0138712283223867	0.0590514758472287
DBP age-split (5 shifted groups)	Median age at measurement (age <50)	rs77044528	1	227770154	-0.0147459292784333	0.0182974363548875
DBP age-split (5 shifted groups)	Median age at measurement (age <50)	rs17598931	1	230613899	0.0148317059502005	0.0746712308594886
DBP age-split (5 shifted groups)	Median age at measurement (age <50)	rs74968636	1	232728743	-0.0176199972629547	0.0919227861704056
DBP age-split (5 shifted groups)	Median age at measurement (age <50)	rs77492468	1	240648637	0.0149229159578681	0.0283122349146017
DBP age-split (5 shifted groups)	Median age at measurement (age <50)	rs34113942	1	247924614	0.0139952506870031	0.0339136748733205
DBP age-split (5 shifted groups)	Median age at measurement (age <50)	rs114644633	2	755562	-0.0141404597088694	0.0145756757111854
DBP age-split (5 shifted groups)	Median age at measurement (age <50)	rs77395997	2	2850900	-0.0162773970514535	0.0131896882849975
DBP age-split (5 shifted groups)	Median age at measurement (age <50)	rs144383471	2	8090313	-0.0137898968532681	0.02039306437006
DBP age-split (5 shifted groups)	Median age at measurement (age <50)	rs72544297	2	10265026	0.0162504315376281	0.0099695458613042
DBP age-split (5 shifted groups)	Median age at measurement (age <50)	rs182828346	2	10792977	0.0142824696376919	0.0204943428905063
DBP age-split (5 shifted groups)	Median age at measurement (age <50)	rs181432894	2	17020005	-0.0153322229161858	0.012875635794329
DBP age-split (5 shifted groups)	Median age at measurement (age <50)	rs115397533	2	19743180	-0.01407858915627	0.025691309575958
DBP age-split (5 shifted groups)	Median age at measurement (age <50)	rs142721984	2	23116827	-0.0139032378792762	0.0323299434743867
DBP age-split (5 shifted groups)	Median age at measurement (age <50)	rs182499445	2	25109925	-0.0161872934550046	0.0106566888650505
DBP age-split (5 shifted groups)	Median age at measurement (age <50)	rs183892835	2	29779709	-0.014112377539277	0.017318403969273
DBP age-split (5 shifted groups)	Median age at measurement (age <50)	rs72789617	2	30552150	-0.0141533873975276	0.0273684736491699
DBP age-split (5 shifted groups)	Median age at measurement (age <50)	rs139068733	2	32131423	-0.0188443530350923	0.0014471510877968
DBP age-split (5 shifted groups)	Median age at measurement (age <50)	rs115262030	2	34869873	0.0144170448184013	0.0171162012481702
DBP age-split (5 shifted groups)	Median age at measurement (age <50)	rs142592827	2	37192414	0.0157114639878273	0.013896440229853
DBP age-split (5 shifted groups)	Median age at measurement (age <50)	rs80272634	2	38513253	0.017789838835597	0.0052207606694967
DBP age-split (5 shifted groups)	Median age at measurement (age <50)	rs149818245	2	39400612	-0.0147350458428263	0.0144771288498763
DBP age-split (5 shifted groups)	Median age at measurement (age <50)	rs193204253	2	47129841	-0.0138947190716862	0.0283328019764865
DBP age-split (5 shifted groups)	Median age at measurement (age <50)	rs72805178	2	56812145	0.0149016184732317	0.014921575322786
DBP age-split (5 shifted groups)	Median age at measurement (age <50)	rs185218492	2	61084842	0.0154425175860524	0.0134046604650678
DBP age-split (5 shifted groups)	Median age at measurement (age <50)	rs189828557	2	69309904	-0.0145200183615088	0.0164522050006333
DBP age-split (5 shifted groups)	Median age at measurement (age <50)	rs187936759	2	70791111	0.0145641528069973	0.0216125859954754
DBP age-split (5 shifted groups)	Median age at measurement (age <50)	rs77305288	2	74261322	0.014009365811944	0.0233607618223361
DBP age-split (5 shifted groups)	Median age at measurement (age <50)	rs142302422	2	77555809	-0.0143627896904945	0.0161569361152513
DBP age-split (5 shifted groups)	Median age at measurement (age <50)	rs140300762	2	81601969	0.0140624279156327	0.0167216963183291
DBP age-split (5 shifted groups)	Median age at measurement (age <50)	TMEM150A	2	85827995	-0.0148751772940158	0.0328012455428239
DBP age-split (5 shifted groups)	Median age at measurement (age <50)	KANSL3	2	97283715	-0.0216278210282325	8.99804386310938e-05
DBP age-split (5 shifted groups)	Median age at measurement (age <50)	rs192525546	2	104988583	-0.0190272685140371	0.0415695223819611
DBP age-split (5 shifted groups)	Median age at measurement (age <50)	rs72828252	2	105205774	-0.0159196313470602	0.0468868293330674
DBP age-split (5 shifted groups)	Median age at measurement (age <50)	rs112716386	2	110437336	0.01502953376621	0.013992167989122
DBP age-split (5 shifted groups)	Median age at measurement (age <50)	rs150545778	2	125405318	-0.0137860542163252	0.0244247148311491
DBP age-split (5 shifted groups)	Median age at measurement (age <50)	rs72831518	2	127328688	0.0143067613244056	0.0171321934185361
DBP age-split (5 shifted groups)	Median age at measurement (age <50)	rs62173752	2	129446060	0.0154096605256199	0.0111295024249104
DBP age-split (5 shifted groups)	Median age at measurement (age <50)	rs143816485	2	131588943	0.0150656700134277	0.0162657174409115
DBP age-split (5 shifted groups)	Median age at measurement (age <50)	rs115208774	2	145512390	-0.0153070241212844	0.0139219576080373
DBP age-split (5 shifted groups)	Median age at measurement (age <50)	rs186091768	2	167245931	-0.0146820247173309	0.0143231398364252
DBP age-split (5 shifted groups)	Median age at measurement (age <50)	rs17265836	2	169663297	0.0153206679970026	0.0133958966022678
DBP age-split (5 shifted groups)	Median age at measurement (age <50)	G6PC2	2	169762127	-0.0173973869532346	0.0047099505308591
DBP age-split (5 shifted groups)	Median age at measurement (age <50)	rs145396814	2	181089084	-0.015670396387577	0.0141995627159584
DBP age-split (5 shifted groups)	Median age at measurement (age <50)	rs73980788	2	192365888	0.0147998658940196	0.0132629457763352
DBP age-split (5 shifted groups)	Median age at measurement (age <50)	rs185089677	2	192484709	-0.0148415677249431	0.0133584939491211
DBP age-split (5 shifted groups)	Median age at measurement (age <50)	rs62203052	2	196326435	-0.0154622578993439	0.0105427785566956
DBP age-split (5 shifted groups)	Median age at measurement (age <50)	rs116104518	2	200806512	0.0152932861819863	0.011882391912009
DBP age-split (5 shifted groups)	Median age at measurement (age <50)	rs114624846	2	204210967	-0.0143128558993339	0.0187180806157277
DBP age-split (5 shifted groups)	Median age at measurement (age <50)	rs180741983	2	207652178	-0.014731147326529	0.016105329748661
DBP age-split (5 shifted groups)	Median age at measurement (age <50)	rs55975020	2	216774203	-0.0165721382945776	0.0093165036991125
DBP age-split (5 shifted groups)	Median age at measurement (age <50)	rs186249002	2	221087160	0.0156766474246978	0.0117829552698109
DBP age-split (5 shifted groups)	Median age at measurement (age <50)	rs185479985	2	221796517	-0.0148315923288464	0.0131969072123608
DBP age-split (5 shifted groups)	Median age at measurement (age <50)	rs188182904	2	225834605	-0.016683142632246	0.0097644530876786
DBP age-split (5 shifted groups)	Median age at measurement (age <50)	rs181954371	2	236560215	-0.0154108498245477	0.0131938257938418
DBP age-split (5 shifted groups)	Median age at measurement (age <50)	rs79762283	2	237529351	0.0148566532880067	0.0133912083536092
DBP age-split (5 shifted groups)	Median age at measurement (age <50)	rs142072198	2	239684842	-0.015721533447504	0.0113292950542999
DBP age-split (5 shifted groups)	Median age at measurement (age <50)	rs138611003	3	512871	-0.0171626303344964	0.0049037184492377
DBP age-split (5 shifted groups)	Median age at measurement (age <50)	rs187956155	3	911664	0.0143235512077808	0.0139576654931787
DBP age-split (5 shifted groups)	Median age at measurement (age <50)	rs56019921	3	3799021	-0.0151538858190178	0.0160995282076873
DBP age-split (5 shifted groups)	Median age at measurement (age <50)	rs112261709	3	7083869	-0.0172347370535135	0.0046935637287477
DBP age-split (5 shifted groups)	Median age at measurement (age <50)	rs11709130	3	8730717	0.0141573781147599	0.0177329002277684
DBP age-split (5 shifted groups)	Median age at measurement (age <50)	rs12495312	3	9160844	0.0141224935650825	0.0180496032648677
DBP age-split (5 shifted groups)	Median age at measurement (age <50)	rs150629792	3	11393835	-0.0161478742957115	0.0081151030222037
DBP age-split (5 shifted groups)	Median age at measurement (age <50)	rs192657780	3	22157158	0.0146455159410834	0.0137904623071233
DBP age-split (5 shifted groups)	Median age at measurement (age <50)	rs140901216	3	34128622	-0.0152821857482194	0.0115835621746751
DBP age-split (5 shifted groups)	Median age at measurement (age <50)	rs9824871	3	54914335	-0.022557022050023	5.13277554352569e-05
DBP age-split (5 shifted groups)	Median age at measurement (age <50)	rs114087607	3	56860772	-0.0152157107368111	0.0135470088602941
DBP age-split (5 shifted groups)	Median age at measurement (age <50)	rs78018766	3	60607512	-0.0183996651321649	0.0028839745296259
DBP age-split (5 shifted groups)	Median age at measurement (age <50)	rs9310183	3	70296614	0.0147666996344923	0.0202506731754786
DBP age-split (5 shifted groups)	Median age at measurement (age <50)	rs113699884	3	70331832	0.0141385802999138	0.0205074799985489
DBP age-split (5 shifted groups)	Median age at measurement (age <50)	rs188878720	3	73401579	0.0147721040993928	0.0145975596172819
DBP age-split (5 shifted groups)	Median age at measurement (age <50)	rs151302309	3	73550613	0.0142197478562593	0.0184821091461986
DBP age-split (5 shifted groups)	Median age at measurement (age <50)	rs137938200	3	79357234	0.014263279736042	0.0371606556087687
DBP age-split (5 shifted groups)	Median age at measurement (age <50)	rs28668594	3	79371896	0.0159102194011211	0.0102068868699823
DBP age-split (5 shifted groups)	Median age at measurement (age <50)	rs111324624	3	101894278	-0.0143669070675969	0.0535084973050813
DBP age-split (5 shifted groups)	Median age at measurement (age <50)	rs78257698	3	107560657	0.0155685963109135	0.0111704314445297
DBP age-split (5 shifted groups)	Median age at measurement (age <50)	rs372538829	3	112410132	-0.0138741210103034	0.0220917087545902
DBP age-split (5 shifted groups)	Median age at measurement (age <50)	rs139186070	3	113203716	-0.0175688900053501	0.0133835120287823
DBP age-split (5 shifted groups)	Median age at measurement (age <50)	rs116679083	3	123549820	-0.0142458146438002	0.0164414400015419
DBP age-split (5 shifted groups)	Median age at measurement (age <50)	KLF15	3	126068881	-0.0194233395159244	0.010693279796487
DBP age-split (5 shifted groups)	Median age at measurement (age <50)	rs143404357	3	127426698	0.0157549325376749	0.0118789743981765
DBP age-split (5 shifted groups)	Median age at measurement (age <50)	rs182244134	3	128472383	-0.0163014307618141	0.0106439293188178
DBP age-split (5 shifted groups)	Median age at measurement (age <50)	rs142023325	3	128543777	0.0158146470785141	0.0116012063622886
DBP age-split (5 shifted groups)	Median age at measurement (age <50)	rs76494467	3	141629977	-0.014479910954833	0.041655823378679
DBP age-split (5 shifted groups)	Median age at measurement (age <50)	PAQR9	3	142675092	-0.0160156600177288	0.012613815506241
DBP age-split (5 shifted groups)	Median age at measurement (age <50)	rs146557058	3	147685745	0.0151496399194002	0.0139242671499574
DBP age-split (5 shifted groups)	Median age at measurement (age <50)	rs148288570	3	150923914	-0.0154203474521636	0.0139314530289376
DBP age-split (5 shifted groups)	Median age at measurement (age <50)	rs151163121	3	161845289	0.0149348303675651	0.0281956525121486
DBP age-split (5 shifted groups)	Median age at measurement (age <50)	rs12495043	3	161923520	-0.0147856604307889	0.0138880122279569
DBP age-split (5 shifted groups)	Median age at measurement (age <50)	rs185698932	3	164900722	-0.014162559993565	0.0302420482266056
DBP age-split (5 shifted groups)	Median age at measurement (age <50)	rs148638097	3	167330005	-0.0153506221249699	0.0137697580449884
DBP age-split (5 shifted groups)	Median age at measurement (age <50)	rs55872908	3	167512569	0.016499264165759	0.0176169099970237
DBP age-split (5 shifted groups)	Median age at measurement (age <50)	rs77041869	3	168172392	0.0146055528894066	0.1023512330794673
DBP age-split (5 shifted groups)	Median age at measurement (age <50)	rs184058189	3	168277922	-0.0140817090868949	0.0154480279469908
DBP age-split (5 shifted groups)	Median age at measurement (age <50)	rs144015670	3	170612568	-0.0159612167626619	0.0144824736678374
DBP age-split (5 shifted groups)	Median age at measurement (age <50)	rs115625626	3	173527345	-0.0146093051880598	0.0149463207218262
DBP age-split (5 shifted groups)	Median age at measurement (age <50)	rs10446288	3	173902324	0.0139883970841765	0.0355778892459321
DBP age-split (5 shifted groups)	Median age at measurement (age <50)	rs144858006	3	177761666	-0.0153765566647052	0.0192775915426939
DBP age-split (5 shifted groups)	Median age at measurement (age <50)	rs188683835	3	179737297	0.0145323621109128	0.01385667426709
DBP age-split (5 shifted groups)	Median age at measurement (age <50)	rs10937067	3	181586376	-0.0145863397046923	0.1471029881399597
DBP age-split (5 shifted groups)	Median age at measurement (age <50)	rs2268839	3	185948328	-0.0140888541936874	0.0176830324359486
DBP age-split (5 shifted groups)	Median age at measurement (age <50)	rs139450876	3	189247424	-0.0145095502957701	0.0149611811454654
DBP age-split (5 shifted groups)	Median age at measurement (age <50)	rs148868408	3	190110980	-0.0167746413499116	0.0162016112988982
DBP age-split (5 shifted groups)	Median age at measurement (age <50)	rs376739359	3	191129752	0.0143077690154314	0.0184915299587982
DBP age-split (5 shifted groups)	Median age at measurement (age <50)	rs13059000	3	191226822	-0.0143519388511776	0.0203937834008638
DBP age-split (5 shifted groups)	Median age at measurement (age <50)	rs141347409	3	194565099	-0.0142827359959483	0.0270919844895441
DBP age-split (5 shifted groups)	Median age at measurement (age <50)	rs187015750	4	722192	-0.0166723299771547	0.0134209493234666
DBP age-split (5 shifted groups)	Median age at measurement (age <50)	rs77049343	4	1194586	0.0146241690963506	0.018567242862396
DBP age-split (5 shifted groups)	Median age at measurement (age <50)	CRMP1	4	5822298	-0.0186561420559883	0.0018064923843726
DBP age-split (5 shifted groups)	Median age at measurement (age <50)	rs7377975	4	6200070	-0.0137489223852753	0.0186316849187657
DBP age-split (5 shifted groups)	Median age at measurement (age <50)	rs79814759	4	13754976	-0.0157467797398567	0.010961144764299
DBP age-split (5 shifted groups)	Median age at measurement (age <50)	rs141057458	4	16494955	-0.014177962206304	0.0400871618611657
DBP age-split (5 shifted groups)	Median age at measurement (age <50)	rs80094635	4	23395640	-0.0151881342753767	0.0115872306076509
DBP age-split (5 shifted groups)	Median age at measurement (age <50)	rs74639491	4	25203920	-0.0138316368684172	0.0429732797187677
DBP age-split (5 shifted groups)	Median age at measurement (age <50)	rs114712507	4	25251921	-0.014456283301115	0.0141760821277404
DBP age-split (5 shifted groups)	Median age at measurement (age <50)	rs78616986	4	32763888	-0.0137260090559721	0.0179911257633854
DBP age-split (5 shifted groups)	Median age at measurement (age <50)	rs77058909	4	40007582	-0.0141138425096869	0.0212303378851829
DBP age-split (5 shifted groups)	Median age at measurement (age <50)	rs148359314	4	49082267	-0.015109047293663	0.0123156076583983
DBP age-split (5 shifted groups)	Median age at measurement (age <50)	rs17084663	4	55572414	0.0152823952957987	0.0157555293093263
DBP age-split (5 shifted groups)	Median age at measurement (age <50)	rs72636894	4	66009561	0.0142962457612156	0.0149376296280183
DBP age-split (5 shifted groups)	Median age at measurement (age <50)	rs150088801	4	79604434	-0.0146292196586728	0.0164625718663824
DBP age-split (5 shifted groups)	Median age at measurement (age <50)	rs187463973	4	80412661	-0.0170653164386749	0.0093862742948395
DBP age-split (5 shifted groups)	Median age at measurement (age <50)	rs151091146	4	80585462	0.0152717288583517	0.0133760409133336
DBP age-split (5 shifted groups)	Median age at measurement (age <50)	rs143615268	4	83504857	-0.0153093235567212	0.0149635714675409
DBP age-split (5 shifted groups)	Median age at measurement (age <50)	rs78889859	4	84967858	-0.0150511898100376	0.0134160409182451
DBP age-split (5 shifted groups)	Median age at measurement (age <50)	PYURF	4	89443550	-0.0149277225136756	0.0142976036058673
DBP age-split (5 shifted groups)	Median age at measurement (age <50)	rs141231198	4	91512138	-0.0144997853785753	0.01651243869527
DBP age-split (5 shifted groups)	Median age at measurement (age <50)	rs144242688	4	93972869	-0.018683835864067	0.0017365045109614
DBP age-split (5 shifted groups)	Median age at measurement (age <50)	rs192259918	4	104625564	-0.0148573974147439	0.0132070074905822
DBP age-split (5 shifted groups)	Median age at measurement (age <50)	rs189986270	4	107064344	-0.0148681895807385	0.013459235911002
DBP age-split (5 shifted groups)	Median age at measurement (age <50)	rs184216412	4	108792038	0.0178590640425682	0.0063796511204055
DBP age-split (5 shifted groups)	Median age at measurement (age <50)	rs79254626	4	116019283	-0.0137646151706576	0.0267793264699423
DBP age-split (5 shifted groups)	Median age at measurement (age <50)	rs141912983	4	125820763	-0.0148355588316917	0.0147306455391754
DBP age-split (5 shifted groups)	Median age at measurement (age <50)	rs190943322	4	137640077	-0.0139764184132218	0.019564599046656
DBP age-split (5 shifted groups)	Median age at measurement (age <50)	rs186817035	4	139329024	-0.0136198485270142	0.020999740444343
DBP age-split (5 shifted groups)	Median age at measurement (age <50)	rs141166285	4	139511287	-0.0145665062591433	0.0137732017688501
DBP age-split (5 shifted groups)	Median age at measurement (age <50)	rs185134574	4	145123134	0.0143240252509713	0.027994557102917
DBP age-split (5 shifted groups)	Median age at measurement (age <50)	rs181785831	4	145966766	-0.0140944235026836	0.016629709273792
DBP age-split (5 shifted groups)	Median age at measurement (age <50)	rs192927659	4	155479485	0.0142789464443922	0.0177586087206123
DBP age-split (5 shifted groups)	Median age at measurement (age <50)	rs184695935	4	158701130	-0.0147879617288708	0.0169532288295521
DBP age-split (5 shifted groups)	Median age at measurement (age <50)	rs150936247	4	165724807	-0.01415098272264	0.0169074763463677
DBP age-split (5 shifted groups)	Median age at measurement (age <50)	rs184974248	4	168505106	-0.0150632094591856	0.0120866076887883
DBP age-split (5 shifted groups)	Median age at measurement (age <50)	rs140455895	4	174042704	0.0158797781914472	0.0096289270167452
DBP age-split (5 shifted groups)	Median age at measurement (age <50)	rs79047929	4	185826432	-0.0144080528989434	0.0140642694771769
DBP age-split (5 shifted groups)	Median age at measurement (age <50)	rs138063990	4	188594568	-0.015086106956005	0.015336839665929
DBP age-split (5 shifted groups)	Median age at measurement (age <50)	rs145157009	5	2574316	-0.0158377848565578	0.008088978942029
DBP age-split (5 shifted groups)	Median age at measurement (age <50)	rs189184230	5	8922205	0.0136810429394245	0.0293170463206241
DBP age-split (5 shifted groups)	Median age at measurement (age <50)	rs115905045	5	10798934	-0.0163885541260242	0.0066566743216009
DBP age-split (5 shifted groups)	Median age at measurement (age <50)	rs62345488	5	23209701	0.0148143451660871	0.0144539826915405
DBP age-split (5 shifted groups)	Median age at measurement (age <50)	rs75801054	5	51956084	0.0142968874424695	0.0162503701134434
DBP age-split (5 shifted groups)	Median age at measurement (age <50)	rs114061563	5	59043027	-0.0152821792289614	0.0157260133397146
DBP age-split (5 shifted groups)	Median age at measurement (age <50)	rs374218972	5	70857973	-0.0153187550604343	0.0131794883316258
DBP age-split (5 shifted groups)	Median age at measurement (age <50)	rs116636799	5	73837829	-0.0145597662776708	0.0294316388367548
DBP age-split (5 shifted groups)	Median age at measurement (age <50)	rs149863771	5	83305806	0.0151568036526441	0.0162467879420618
DBP age-split (5 shifted groups)	Median age at measurement (age <50)	rs144309077	5	85603239	0.0142119042575359	0.0280121268424802
DBP age-split (5 shifted groups)	Median age at measurement (age <50)	rs35881049	5	86628716	0.0148526607081294	0.016553660408106
DBP age-split (5 shifted groups)	Median age at measurement (age <50)	rs182431967	5	95114731	-0.0168692823499441	0.0073299197915619
DBP age-split (5 shifted groups)	Median age at measurement (age <50)	rs150658633	5	96602622	-0.0152969472110271	0.0145941718412809
DBP age-split (5 shifted groups)	Median age at measurement (age <50)	rs141044040	5	98036593	0.013670939952135	0.0537937191537735
DBP age-split (5 shifted groups)	Median age at measurement (age <50)	rs115474873	5	110823991	-0.0161955878138542	0.0137299577288551
DBP age-split (5 shifted groups)	Median age at measurement (age <50)	rs150292858	5	119775862	-0.0160809382796287	0.0097889499969101
DBP age-split (5 shifted groups)	Median age at measurement (age <50)	rs140740000	5	124339805	-0.0145769482478499	0.016349084742982
DBP age-split (5 shifted groups)	Median age at measurement (age <50)	rs114066831	5	124985253	-0.0155291426926851	0.0139481809586448
DBP age-split (5 shifted groups)	Median age at measurement (age <50)	IL4	5	132014023	-0.0180515181273221	0.0036789231627902
DBP age-split (5 shifted groups)	Median age at measurement (age <50)	rs189806118	5	132790954	-0.0160591192543506	0.0087728826282065
DBP age-split (5 shifted groups)	Median age at measurement (age <50)	FAM13B	5	137330649	-0.0172138642519712	0.0057025703066967
DBP age-split (5 shifted groups)	Median age at measurement (age <50)	rs150909420	5	139940894	0.0150367822498083	0.0286977359639571
DBP age-split (5 shifted groups)	Median age at measurement (age <50)	rs114965409	5	141255398	0.0146473878994584	0.0267933683478924
DBP age-split (5 shifted groups)	Median age at measurement (age <50)	rs142262705	5	147724340	0.0140720689669251	0.0199849140895974
DBP age-split (5 shifted groups)	Median age at measurement (age <50)	rs147156443	5	148529620	0.0141142206266522	0.0263868476080332
DBP age-split (5 shifted groups)	Median age at measurement (age <50)	rs149056072	5	148796432	0.0139242270961403	0.0181254808603544
DBP age-split (5 shifted groups)	Median age at measurement (age <50)	rs72830297	5	149308705	0.0139325261116027	0.0171317461480997
DBP age-split (5 shifted groups)	Median age at measurement (age <50)	rs149116516	5	157425632	-0.0158883519470691	0.0152125103574823
DBP age-split (5 shifted groups)	Median age at measurement (age <50)	rs183447019	5	157808977	-0.0154223917052149	0.0131830546275713
DBP age-split (5 shifted groups)	Median age at measurement (age <50)	rs4357058	5	167161757	-0.0150497816503047	0.0133933890760626
DBP age-split (5 shifted groups)	Median age at measurement (age <50)	rs2731663	5	176869106	0.0152204604819417	0.0133929994606377
DBP age-split (5 shifted groups)	Median age at measurement (age <50)	rs139981446	5	177404358	-0.0152552053332328	0.0147430184632618
DBP age-split (5 shifted groups)	Median age at measurement (age <50)	rs182034151	5	180190812	-0.0152437500655651	0.0126990766412089
DBP age-split (5 shifted groups)	Median age at measurement (age <50)	rs35992711	6	1528751	0.0180514827370643	0.007112507411861
DBP age-split (5 shifted groups)	Median age at measurement (age <50)	rs144042675	6	6967621	-0.0157939903438091	0.0102237226347412
DBP age-split (5 shifted groups)	Median age at measurement (age <50)	rs1743639	6	7874554	0.015653122216463	0.0123026401495422
DBP age-split (5 shifted groups)	Median age at measurement (age <50)	rs77314745	6	7936497	-0.0142796523869037	0.0221649393972822
DBP age-split (5 shifted groups)	Median age at measurement (age <50)	rs4631285	6	13670551	0.0173650979995727	0.0049576555168569
DBP age-split (5 shifted groups)	Median age at measurement (age <50)	rs78458742	6	18325643	0.0147916749119758	0.0138723098157464
DBP age-split (5 shifted groups)	Median age at measurement (age <50)	rs116169715	6	23158446	-0.017499828711152	0.0043045511942262
DBP age-split (5 shifted groups)	Median age at measurement (age <50)	H2AC6	6	26131858	-0.0155896320939064	0.0150453838763493
DBP age-split (5 shifted groups)	Median age at measurement (age <50)	rs9276964	6	32964967	0.0151691818609833	0.0142940226638021
DBP age-split (5 shifted groups)	Median age at measurement (age <50)	rs147016765	6	33728356	0.0157370511442422	0.0130693703210997
DBP age-split (5 shifted groups)	Median age at measurement (age <50)	rs139892439	6	35685798	-0.0156410075724124	0.0104542750060153
DBP age-split (5 shifted groups)	Median age at measurement (age <50)	rs181023974	6	36582721	-0.0150543777272105	0.0153700463636182
DBP age-split (5 shifted groups)	Median age at measurement (age <50)	rs140930561	6	38473234	-0.0139328343793749	0.0319488919054884
DBP age-split (5 shifted groups)	Median age at measurement (age <50)	rs116248813	6	43775360	-0.0153793580830097	0.0121324723890559
DBP age-split (5 shifted groups)	Median age at measurement (age <50)	rs138011083	6	49646823	-0.0137944091111421	0.0417631626238708
DBP age-split (5 shifted groups)	Median age at measurement (age <50)	rs115014931	6	51773695	0.0170440580695867	0.005003821804428
DBP age-split (5 shifted groups)	Median age at measurement (age <50)	rs12194309	6	57996693	0.0164228994399309	0.007063622780908
DBP age-split (5 shifted groups)	Median age at measurement (age <50)	rs62412280	6	68434598	0.0158614199608564	0.0122404394052216
DBP age-split (5 shifted groups)	Median age at measurement (age <50)	rs189752245	6	68766697	-0.0159642565995454	0.0086936806716665
DBP age-split (5 shifted groups)	Median age at measurement (age <50)	KHDC3L	6	74073147	-0.0162022039294242	0.0110870761931465
DBP age-split (5 shifted groups)	Median age at measurement (age <50)	rs140182550	6	74211361	0.0151040200144052	0.0139092943568407
DBP age-split (5 shifted groups)	Median age at measurement (age <50)	rs147090406	6	75236219	-0.0141835007816553	0.0184249157398886
DBP age-split (5 shifted groups)	Median age at measurement (age <50)	rs190018980	6	79700832	0.0154646541923284	0.0129458556679269
DBP age-split (5 shifted groups)	Median age at measurement (age <50)	rs72895325	6	82279009	-0.0140281347557902	0.0186517045922921
DBP age-split (5 shifted groups)	Median age at measurement (age <50)	rs74644447	6	85115717	0.0169675536453723	0.00857453284149
DBP age-split (5 shifted groups)	Median age at measurement (age <50)	rs117039959	6	88501766	0.0161984674632549	0.0097341615639733
DBP age-split (5 shifted groups)	Median age at measurement (age <50)	rs184104621	6	96285520	-0.0160067789256572	0.0102484534336287
DBP age-split (5 shifted groups)	Median age at measurement (age <50)	rs148514810	6	104653327	-0.0145585518330335	0.0147364258719036
DBP age-split (5 shifted groups)	Median age at measurement (age <50)	rs150262382	6	109464433	-0.0149754015728831	0.0157238049498675
DBP age-split (5 shifted groups)	Median age at measurement (age <50)	rs143997363	6	111387497	-0.0161834396421909	0.0103919580312829
DBP age-split (5 shifted groups)	Median age at measurement (age <50)	rs79218758	6	112774612	-0.0165682788938283	0.0102203704805632
DBP age-split (5 shifted groups)	Median age at measurement (age <50)	rs139580936	6	115424342	-0.0150879202410578	0.0122478726367921
DBP age-split (5 shifted groups)	Median age at measurement (age <50)	rs117046447	6	123760526	-0.0171066056936979	0.0055899093461363
DBP age-split (5 shifted groups)	Median age at measurement (age <50)	rs34734278	6	123808247	0.0173969641327857	0.0068870878969807
DBP age-split (5 shifted groups)	Median age at measurement (age <50)	rs112304229	6	127450362	0.0152590833604335	0.0149810716861027
DBP age-split (5 shifted groups)	Median age at measurement (age <50)	LAMA2	6	129521028	-0.0144699942320585	0.020694975344406
DBP age-split (5 shifted groups)	Median age at measurement (age <50)	rs77431943	6	131954296	-0.0148455733433365	0.0149467140434743
DBP age-split (5 shifted groups)	Median age at measurement (age <50)	rs117389564	6	133202080	0.0142710963264107	0.0222906308552558
DBP age-split (5 shifted groups)	Median age at measurement (age <50)	rs143356689	6	140234205	0.0139343282207846	0.0289056373598231
DBP age-split (5 shifted groups)	Median age at measurement (age <50)	rs34296594	6	143090803	0.0142230028286576	0.0611139401935364
DBP age-split (5 shifted groups)	Median age at measurement (age <50)	rs141838063	6	147976570	0.0149579485878348	0.0119059269030338
DBP age-split (5 shifted groups)	Median age at measurement (age <50)	rs74908464	6	149217363	0.0145357428118586	0.0139289725969822
DBP age-split (5 shifted groups)	Median age at measurement (age <50)	rs187809380	6	149563574	-0.0163540262728929	0.007552029898042
DBP age-split (5 shifted groups)	Median age at measurement (age <50)	rs140745213	6	153061463	-0.0138004897162318	0.0194845991383887
DBP age-split (5 shifted groups)	Median age at measurement (age <50)	rs118184895	6	159380333	-0.0145356338471174	0.0201841663925909
DBP age-split (5 shifted groups)	Median age at measurement (age <50)	rs140656793	6	160755180	0.0161059089004993	0.0119433414760278
DBP age-split (5 shifted groups)	Median age at measurement (age <50)	rs192313429	6	163366313	0.0144678130745887	0.0161568973496784
DBP age-split (5 shifted groups)	Median age at measurement (age <50)	rs112276307	6	164191347	-0.0167628340423107	0.0073623558675688
DBP age-split (5 shifted groups)	Median age at measurement (age <50)	rs62435923	6	164568306	0.0144848441705107	0.0211813999887412
DBP age-split (5 shifted groups)	Median age at measurement (age <50)	rs138179997	6	164571849	-0.0147432591766119	0.0149215579136512
DBP age-split (5 shifted groups)	Median age at measurement (age <50)	rs11752554	6	166898596	0.0163090005517005	0.0169082566096497
DBP age-split (5 shifted groups)	Median age at measurement (age <50)	rs67183699	6	167083880	0.0162737797945737	0.0132061851715345
DBP age-split (5 shifted groups)	Median age at measurement (age <50)	rs111523725	7	5892106	-0.0167241785675287	0.0064335763549602
DBP age-split (5 shifted groups)	Median age at measurement (age <50)	rs77757820	7	10488289	-0.0141883706673979	0.0312327112319024
DBP age-split (5 shifted groups)	Median age at measurement (age <50)	rs6980435	7	12875913	-0.0177014544606208	0.0043245435029566
DBP age-split (5 shifted groups)	Median age at measurement (age <50)	rs146637456	7	13262658	-0.0145662073045969	0.0157195708233999
DBP age-split (5 shifted groups)	Median age at measurement (age <50)	rs117975572	7	17994083	-0.0172427613288164	0.0058434429268594
DBP age-split (5 shifted groups)	Median age at measurement (age <50)	rs182159134	7	23691995	-0.0169994067400693	0.0065592410193496
DBP age-split (5 shifted groups)	Median age at measurement (age <50)	rs189757496	7	24599810	-0.0163693632930517	0.0080272192527717
DBP age-split (5 shifted groups)	Median age at measurement (age <50)	rs143861054	7	27273227	0.0160601828247308	0.0083260318207113
DBP age-split (5 shifted groups)	Median age at measurement (age <50)	rs149008018	7	32288565	-0.0142035847529768	0.014973603355803
DBP age-split (5 shifted groups)	Median age at measurement (age <50)	rs148112581	7	32485009	-0.0154787451028823	0.0117805750188888
DBP age-split (5 shifted groups)	Median age at measurement (age <50)	rs113258327	7	33703788	0.0139218121767044	0.0202725466968716
DBP age-split (5 shifted groups)	Median age at measurement (age <50)	rs190771801	7	33807514	0.0154233025386929	0.0170081571895072
DBP age-split (5 shifted groups)	Median age at measurement (age <50)	rs73312542	7	33856597	0.0149481510743498	0.0140600814811493
DBP age-split (5 shifted groups)	Median age at measurement (age <50)	rs112448316	7	34787683	-0.0142633700743317	0.0252907348849191
DBP age-split (5 shifted groups)	Median age at measurement (age <50)	rs144432240	7	38306103	-0.0170267894864082	0.0066538169562102
DBP age-split (5 shifted groups)	Median age at measurement (age <50)	rs190245061	7	46461695	0.0143403587862849	0.0198996841715215
DBP age-split (5 shifted groups)	Median age at measurement (age <50)	rs143270197	7	51921493	-0.0163456536829471	0.0099537336852887
DBP age-split (5 shifted groups)	Median age at measurement (age <50)	rs184691475	7	53065699	-0.0185503531247377	0.2065167630196702
DBP age-split (5 shifted groups)	Median age at measurement (age <50)	rs78468993	7	67234314	-0.0139969335868954	0.1525703639099045
DBP age-split (5 shifted groups)	Median age at measurement (age <50)	rs142730191	7	68276267	-0.0167028922587633	0.0059698663563734
DBP age-split (5 shifted groups)	Median age at measurement (age <50)	rs139970065	7	68276268	-0.0164035242050886	0.006930953682415
DBP age-split (5 shifted groups)	Median age at measurement (age <50)	rs73181670	7	70817314	-0.0138928946107625	0.0374090786192665
DBP age-split (5 shifted groups)	Median age at measurement (age <50)	rs145733807	7	71722641	-0.0144167579710483	0.0209332345420309
DBP age-split (5 shifted groups)	Median age at measurement (age <50)	rs148657445	7	97289346	0.0142735913395881	0.0225140347573913
DBP age-split (5 shifted groups)	Median age at measurement (age <50)	rs183369187	7	113567822	-0.0158067494630813	0.0104856074516837
DBP age-split (5 shifted groups)	Median age at measurement (age <50)	rs62468207	7	117928584	-0.0149879455566406	0.0137859097033971
DBP age-split (5 shifted groups)	Median age at measurement (age <50)	rs185735558	7	123824114	0.0150727853178977	0.0170971406466511
DBP age-split (5 shifted groups)	Median age at measurement (age <50)	rs142254096	7	128501756	-0.0153760416433215	0.0133653149562528
DBP age-split (5 shifted groups)	Median age at measurement (age <50)	rs142633470	7	130520623	0.0151103166863322	0.0121852281744858
DBP age-split (5 shifted groups)	Median age at measurement (age <50)	rs148335674	7	131149348	0.0158432684838771	0.0110990154038713
DBP age-split (5 shifted groups)	Median age at measurement (age <50)	rs79128183	7	135267076	-0.0154629442840814	0.0139013610343148
DBP age-split (5 shifted groups)	Median age at measurement (age <50)	rs57411424	7	155284618	0.0153526440262794	0.0111215951594693
DBP age-split (5 shifted groups)	Median age at measurement (age <50)	rs180769648	7	156422233	0.0155248427763581	0.0119003731985034
DBP age-split (5 shifted groups)	Median age at measurement (age <50)	rs73187229	8	3585857	-0.0224507506936788	7.233742321194538e-05
DBP age-split (5 shifted groups)	Median age at measurement (age <50)	rs77995230	8	5961716	0.015997601673007	0.010063660442209
DBP age-split (5 shifted groups)	Median age at measurement (age <50)	rs181226086	8	15169508	-0.0180550348013639	0.0057084255273501
DBP age-split (5 shifted groups)	Median age at measurement (age <50)	rs145861294	8	20822426	-0.0149640226736664	0.0131914546004632
DBP age-split (5 shifted groups)	Median age at measurement (age <50)	rs111322152	8	21928097	-0.021592553704977	0.0003046890543582
DBP age-split (5 shifted groups)	Median age at measurement (age <50)	rs151248510	8	38287967	-0.0177351385354995	0.0032026717450346
DBP age-split (5 shifted groups)	Median age at measurement (age <50)	rs182355902	8	41702202	-0.0149648925289511	0.0136635193920109
DBP age-split (5 shifted groups)	Median age at measurement (age <50)	rs113084426	8	52072836	0.0186754129827022	0.0021159668958408
DBP age-split (5 shifted groups)	Median age at measurement (age <50)	LYN	8	56858156	-0.0174254961311817	0.005504254300824
DBP age-split (5 shifted groups)	Median age at measurement (age <50)	rs182846467	8	57850775	-0.0142325442284345	0.0142970457307602
DBP age-split (5 shifted groups)	Median age at measurement (age <50)	rs183268798	8	62902640	-0.0144993504509329	0.0184095838762067
DBP age-split (5 shifted groups)	Median age at measurement (age <50)	rs74614803	8	64407055	-0.0145710902288556	0.0138209370709789
DBP age-split (5 shifted groups)	Median age at measurement (age <50)	rs140344009	8	66659104	-0.016684029251337	0.0064289523195701
DBP age-split (5 shifted groups)	Median age at measurement (age <50)	SGK3	8	67699455	-0.0150154270231723	0.0123005743465626
DBP age-split (5 shifted groups)	Median age at measurement (age <50)	rs191334723	8	76454315	-0.0149598754942417	0.0157285158710846
DBP age-split (5 shifted groups)	Median age at measurement (age <50)	rs17437854	8	77723656	-0.0147180529311299	0.0186306846762285
DBP age-split (5 shifted groups)	Median age at measurement (age <50)	rs182527057	8	81830961	-0.0143683273345232	0.025604195910499
DBP age-split (5 shifted groups)	Median age at measurement (age <50)	rs139296735	8	96178319	-0.0145705351606011	0.0161520539698002
DBP age-split (5 shifted groups)	Median age at measurement (age <50)	rs62535380	8	99614413	0.016936007887125	0.0055518023731078
DBP age-split (5 shifted groups)	Median age at measurement (age <50)	rs10086611	8	101708359	0.0150048285722732	0.0138033067204743
DBP age-split (5 shifted groups)	Median age at measurement (age <50)	rs117696685	8	103811224	0.014642865397036	0.0148002254414315
DBP age-split (5 shifted groups)	Median age at measurement (age <50)	rs150686195	8	117291682	-0.0137391239404678	0.0219076029053163
DBP age-split (5 shifted groups)	Median age at measurement (age <50)	rs117003504	8	134805038	-0.014182741753757	0.0168155628195961
DBP age-split (5 shifted groups)	Median age at measurement (age <50)	rs191573269	8	141239619	-0.0144441341981291	0.0491824395607134
DBP age-split (5 shifted groups)	Median age at measurement (age <50)	rs184088615	9	9957942	0.0141415782272815	0.0297432178472962
DBP age-split (5 shifted groups)	Median age at measurement (age <50)	rs146429641	9	14103816	-0.0139175029471516	0.0170559189782524
DBP age-split (5 shifted groups)	Median age at measurement (age <50)	rs141151577	9	18203060	-0.0155073311179876	0.0114310945122748
DBP age-split (5 shifted groups)	Median age at measurement (age <50)	rs117558940	9	22255057	-0.0148679502308368	0.0156382097616563
DBP age-split (5 shifted groups)	Median age at measurement (age <50)	rs142881302	9	23333340	-0.0165898688137531	0.0071014235984649
DBP age-split (5 shifted groups)	Median age at measurement (age <50)	rs117565547	9	38728032	0.0150172132998704	0.0202803140078912
DBP age-split (5 shifted groups)	Median age at measurement (age <50)	rs142935882	9	73019517	-0.0149082895368337	0.0137446132437444
DBP age-split (5 shifted groups)	Median age at measurement (age <50)	rs141007269	9	73194166	0.0146643472835421	0.0184541806463672
DBP age-split (5 shifted groups)	Median age at measurement (age <50)	rs117869062	9	94571715	0.0155529491603374	0.0095024259830037
DBP age-split (5 shifted groups)	Median age at measurement (age <50)	SLC35D2	9	99114490	-0.0151330074295401	0.0138099747866661
DBP age-split (5 shifted groups)	Median age at measurement (age <50)	rs117048876	9	101519120	0.0143812671303749	0.0246104141589336
DBP age-split (5 shifted groups)	Median age at measurement (age <50)	SEC61B	9	101988621	-0.0153671894222497	0.0153728727729137
DBP age-split (5 shifted groups)	Median age at measurement (age <50)	rs144059626	9	108145095	-0.0159796476364135	0.0106848109743683
DBP age-split (5 shifted groups)	Median age at measurement (age <50)	rs188444691	9	115616300	0.0139043163508176	0.0540355688164584
DBP age-split (5 shifted groups)	Median age at measurement (age <50)	rs111313972	9	122546428	-0.0144042698666453	0.0214104394592574
DBP age-split (5 shifted groups)	Median age at measurement (age <50)	rs75278276	9	125266478	-0.0140941170975565	0.0157238746284285
DBP age-split (5 shifted groups)	Median age at measurement (age <50)	LRSAM1	9	130239772	-0.0140011887997388	0.0168595496777131
DBP age-split (5 shifted groups)	Median age at measurement (age <50)	rs117896078	9	130751060	-0.0138296633958816	0.023467221924821
DBP age-split (5 shifted groups)	Median age at measurement (age <50)	rs186331586	10	11956349	0.0142666120082139	0.0193620407906223
DBP age-split (5 shifted groups)	Median age at measurement (age <50)	rs74834177	10	12819848	-0.0148299261927604	0.0218969114691044
DBP age-split (5 shifted groups)	Median age at measurement (age <50)	rs148743928	10	18682996	-0.0154690099880099	0.0117683356500624
DBP age-split (5 shifted groups)	Median age at measurement (age <50)	rs147596621	10	28021394	0.0149296121671795	0.0463991839585709
DBP age-split (5 shifted groups)	Median age at measurement (age <50)	rs150251518	10	28689439	0.0168079622089862	0.0168478694664602
DBP age-split (5 shifted groups)	Median age at measurement (age <50)	rs146164830	10	31958502	0.0160457212477922	0.0085427147048374
DBP age-split (5 shifted groups)	Median age at measurement (age <50)	rs186640594	10	36170697	-0.0145141966640949	0.0140591437725081
DBP age-split (5 shifted groups)	Median age at measurement (age <50)	rs138403561	10	45240855	0.0142000550404191	0.0165576943890383
DBP age-split (5 shifted groups)	Median age at measurement (age <50)	rs192279911	10	45622086	-0.0148777877911925	0.0183530247841219
DBP age-split (5 shifted groups)	Median age at measurement (age <50)	rs111489926	10	54302259	-0.0138680590316653	0.1454598381371558
DBP age-split (5 shifted groups)	Median age at measurement (age <50)	rs147804895	10	64979201	0.0140693876892328	0.0168831750934053
DBP age-split (5 shifted groups)	Median age at measurement (age <50)	rs146965442	10	75292184	-0.0146592231467366	0.0141488751572539
DBP age-split (5 shifted groups)	Median age at measurement (age <50)	rs72814003	10	80588834	0.0137428687885403	0.033054187094656
DBP age-split (5 shifted groups)	Median age at measurement (age <50)	rs72820082	10	90304712	0.015099536627531	0.012187689455821
DBP age-split (5 shifted groups)	Median age at measurement (age <50)	SLC16A12	10	91253224	-0.0148191647604107	0.0383472984349074
DBP age-split (5 shifted groups)	Median age at measurement (age <50)	rs76930866	10	92816329	0.0152257289737463	0.0160956555723207
DBP age-split (5 shifted groups)	Median age at measurement (age <50)	ARHGAP19	10	99015704	-0.0147028900682926	0.014761133948111
DBP age-split (5 shifted groups)	Median age at measurement (age <50)	rs17111724	10	101216175	-0.0170144904404878	0.0139288724417919
DBP age-split (5 shifted groups)	Median age at measurement (age <50)	rs11190156	10	101330656	-0.0153270773589611	0.030454891598195
DBP age-split (5 shifted groups)	Median age at measurement (age <50)	rs78212668	10	101576326	0.0150482663884758	0.0278673083142259
DBP age-split (5 shifted groups)	Median age at measurement (age <50)	rs72813691	10	106496183	-0.0137523598968982	0.0245022335446194
DBP age-split (5 shifted groups)	Median age at measurement (age <50)	rs147418302	10	113018283	-0.014122849330306	0.0176863117448928
DBP age-split (5 shifted groups)	Median age at measurement (age <50)	rs887337	10	119197921	-0.0148874865844845	0.0154368774182553
DBP age-split (5 shifted groups)	Median age at measurement (age <50)	rs17591655	10	122554615	0.0154027277603745	0.0102751209171605
DBP age-split (5 shifted groups)	Median age at measurement (age <50)	rs117895752	10	129192286	0.0146916229277849	0.0175961175430131
DBP age-split (5 shifted groups)	Median age at measurement (age <50)	rs146257770	10	129247686	-0.0146006317809224	0.0181894175049975
DBP age-split (5 shifted groups)	Median age at measurement (age <50)	rs41283457	10	134896423	0.0161532275378704	0.0116750661479725
DBP age-split (5 shifted groups)	Median age at measurement (age <50)	rs74320339	11	9197335	0.0145527850836515	0.0155840676996816
DBP age-split (5 shifted groups)	Median age at measurement (age <50)	rs117955613	11	10745362	0.0147725343704223	0.0148648968464226
DBP age-split (5 shifted groups)	Median age at measurement (age <50)	rs143758479	11	13136518	-0.014543923549354	0.0301593939558623
DBP age-split (5 shifted groups)	Median age at measurement (age <50)	rs140565330	11	14948859	-0.0149186477065086	0.0181211928897933
DBP age-split (5 shifted groups)	Median age at measurement (age <50)	rs80002380	11	22469455	-0.0159886572510004	0.0080974958493161
DBP age-split (5 shifted groups)	Median age at measurement (age <50)	rs143566521	11	23883484	0.0149186439812183	0.013381969599941
DBP age-split (5 shifted groups)	Median age at measurement (age <50)	rs117896969	11	26585287	-0.013993845321238	0.0352077153744063
DBP age-split (5 shifted groups)	Median age at measurement (age <50)	BBOX1	11	27105814	-0.0157457683235406	0.0102579272808515
DBP age-split (5 shifted groups)	Median age at measurement (age <50)	rs71480098	11	36180956	0.0142544824630022	0.0638384368556062
DBP age-split (5 shifted groups)	Median age at measurement (age <50)	rs181103728	11	37558526	0.0145404245704412	0.0174488931156056
DBP age-split (5 shifted groups)	Median age at measurement (age <50)	rs182022472	11	40023272	-0.0148559361696243	0.0139669008777909
DBP age-split (5 shifted groups)	Median age at measurement (age <50)	rs7111582	11	43893222	-0.0159704312682151	0.0368006680145455
DBP age-split (5 shifted groups)	Median age at measurement (age <50)	rs2434475	11	43896855	-0.0164408162236213	0.0267553316134835
DBP age-split (5 shifted groups)	Median age at measurement (age <50)	rs3136531	11	46760487	0.0150974821299314	0.0611766313764972
DBP age-split (5 shifted groups)	Median age at measurement (age <50)	CKAP5	11	46816222	-0.0160946436226367	0.0135000417402072
DBP age-split (5 shifted groups)	Median age at measurement (age <50)	rs10839197	11	48983828	0.0158207919448614	0.0216945289606281
DBP age-split (5 shifted groups)	Median age at measurement (age <50)	rs117980060	11	58984457	0.0167677253484725	0.0081029988546814
DBP age-split (5 shifted groups)	Median age at measurement (age <50)	FGF19	11	69516205	-0.0190996583551168	0.0104005542946865
DBP age-split (5 shifted groups)	Median age at measurement (age <50)	rs138017826	11	71865116	-0.0164749417454004	0.0070893481977427
DBP age-split (5 shifted groups)	Median age at measurement (age <50)	rs117337119	11	72569992	-0.0140696559101343	0.0174562159769925
DBP age-split (5 shifted groups)	Median age at measurement (age <50)	rs138526278	11	73681593	0.0142604503780603	0.0740190957550776
DBP age-split (5 shifted groups)	Median age at measurement (age <50)	rs10899426	11	77719612	0.0136611955240368	0.0238718527472695
DBP age-split (5 shifted groups)	Median age at measurement (age <50)	rs187571571	11	79612881	0.0168190002441406	0.0057119394162298
DBP age-split (5 shifted groups)	Median age at measurement (age <50)	rs185067889	11	81025021	-0.0157398544251918	0.0249828334320499
DBP age-split (5 shifted groups)	Median age at measurement (age <50)	rs146610118	11	91542335	0.0143116973340511	0.0152849896998806
DBP age-split (5 shifted groups)	Median age at measurement (age <50)	rs117098308	11	98521643	0.0142546715214848	0.0280632102906275
DBP age-split (5 shifted groups)	Median age at measurement (age <50)	rs117013529	11	101338925	0.0171030536293983	0.008048274489255
DBP age-split (5 shifted groups)	Median age at measurement (age <50)	rs17885059	11	102190735	0.0160248279571533	0.012954648707911
DBP age-split (5 shifted groups)	Median age at measurement (age <50)	rs76163513	11	103467473	0.0154416551813483	0.0107169514390726
DBP age-split (5 shifted groups)	Median age at measurement (age <50)	rs189559369	11	105099655	0.0141608621925115	0.0157545077859596
DBP age-split (5 shifted groups)	Median age at measurement (age <50)	rs117357550	11	109674673	0.0148543529212474	0.012234485136773
DBP age-split (5 shifted groups)	Median age at measurement (age <50)	rs192863428	11	112714711	-0.0155229261144995	0.0094254123722482
DBP age-split (5 shifted groups)	Median age at measurement (age <50)	rs12805518	11	114211930	0.0165843032300472	0.0081171523547348
DBP age-split (5 shifted groups)	Median age at measurement (age <50)	rs630923	11	118754353	-0.0154027957469224	0.0137735314497859
DBP age-split (5 shifted groups)	Median age at measurement (age <50)	rs192806903	11	120023596	-0.0184271335601806	0.0345271357264277
DBP age-split (5 shifted groups)	Median age at measurement (age <50)	rs142217848	11	123170596	-0.0137125495821237	0.0243047485005548
DBP age-split (5 shifted groups)	Median age at measurement (age <50)	rs117462359	11	133344119	0.0141496667638421	0.0268095263736801
DBP age-split (5 shifted groups)	Median age at measurement (age <50)	rs77599391	12	847007	-0.0135344257578253	0.0672268178607969
DBP age-split (5 shifted groups)	Median age at measurement (age <50)	rs148799972	12	1334501	0.0144043695181608	0.0268661047683963
DBP age-split (5 shifted groups)	Median age at measurement (age <50)	rs12099775	12	3592701	-0.0168389584869146	0.0069864647277116
DBP age-split (5 shifted groups)	Median age at measurement (age <50)	rs57867042	12	16003973	-0.0143133765086531	0.0158935315360205
DBP age-split (5 shifted groups)	Median age at measurement (age <50)	rs12819377	12	22946369	0.0160360541194677	0.0122390080096352
DBP age-split (5 shifted groups)	Median age at measurement (age <50)	rs149496328	12	25553863	-0.0140346204861998	0.0461830527222713
DBP age-split (5 shifted groups)	Median age at measurement (age <50)	rs12820911	12	26219160	-0.0165629833936691	0.0102756687192176
DBP age-split (5 shifted groups)	Median age at measurement (age <50)	rs147696934	12	29686769	0.014775707386434	0.0135986112108125
DBP age-split (5 shifted groups)	Median age at measurement (age <50)	rs12308355	12	34546662	-0.0144735630601644	0.0156048217148423
DBP age-split (5 shifted groups)	Median age at measurement (age <50)	rs57749694	12	43271583	0.0150717180222272	0.0159457146050388
DBP age-split (5 shifted groups)	Median age at measurement (age <50)	rs144347313	12	43962048	0.0153478635475039	0.0122354282502052
DBP age-split (5 shifted groups)	Median age at measurement (age <50)	rs190033256	12	47613983	0.015354580245912	0.0109719606446466
DBP age-split (5 shifted groups)	Median age at measurement (age <50)	rs140850576	12	53011661	0.0141481859609484	0.0433162132150948
DBP age-split (5 shifted groups)	Median age at measurement (age <50)	rs189468720	12	54349241	0.0147684253752231	0.012881071874395
DBP age-split (5 shifted groups)	Median age at measurement (age <50)	rs112324237	12	54645384	-0.0137370647862553	0.0208396774419449
DBP age-split (5 shifted groups)	Median age at measurement (age <50)	rs118027812	12	63082486	0.0166121944785118	0.0056963069148613
DBP age-split (5 shifted groups)	Median age at measurement (age <50)	rs181552760	12	68179560	0.013680562376976	0.032921039407189
DBP age-split (5 shifted groups)	Median age at measurement (age <50)	rs78475071	12	69031631	0.0143770603463053	0.0228035473321955
DBP age-split (5 shifted groups)	Median age at measurement (age <50)	rs185467888	12	81928728	-0.015083622187376	0.0134246944597512
DBP age-split (5 shifted groups)	Median age at measurement (age <50)	rs17349729	12	89202632	0.0149811273440718	0.0125613066277784
DBP age-split (5 shifted groups)	Median age at measurement (age <50)	rs4761578	12	94515804	-0.0153208579868078	0.0254556629000014
DBP age-split (5 shifted groups)	Median age at measurement (age <50)	rs148170170	12	96349705	-0.0166700072586536	0.0081193780389882
DBP age-split (5 shifted groups)	Median age at measurement (age <50)	rs4762507	12	99135638	0.0138925435021519	0.0188072457533231
DBP age-split (5 shifted groups)	Median age at measurement (age <50)	rs17453824	12	103559302	-0.0149358939379453	0.0123876675328536
DBP age-split (5 shifted groups)	Median age at measurement (age <50)	rs73181884	12	105779344	-0.014406437985599	0.0149498623967796
DBP age-split (5 shifted groups)	Median age at measurement (age <50)	rs4980990	12	121715634	-0.0139795858412981	0.034244412543422
DBP age-split (5 shifted groups)	Median age at measurement (age <50)	rs1356080	12	131023498	-0.0147213218733668	0.0164851306471104
DBP age-split (5 shifted groups)	Median age at measurement (age <50)	rs11617913	13	19267702	0.0141550665721297	0.0187684411756947
DBP age-split (5 shifted groups)	Median age at measurement (age <50)	rs147398419	13	23525796	0.015065873041749	0.0174655786817308
DBP age-split (5 shifted groups)	Median age at measurement (age <50)	rs182674080	13	25235689	-0.0153087610378861	0.0143009516001262
DBP age-split (5 shifted groups)	Median age at measurement (age <50)	rs117089195	13	25282342	0.0154661573469638	0.0190968580235618
DBP age-split (5 shifted groups)	Median age at measurement (age <50)	rs149154757	13	26865097	-0.0165847279131412	0.0105894938805179
DBP age-split (5 shifted groups)	Median age at measurement (age <50)	rs182944304	13	41283079	-0.0148259885609149	0.0315646729390798
DBP age-split (5 shifted groups)	Median age at measurement (age <50)	rs139207633	13	44785621	-0.0148852029815316	0.0138985312403115
DBP age-split (5 shifted groups)	Median age at measurement (age <50)	rs117035306	13	48063694	-0.0175805352628231	0.0149894310255259
DBP age-split (5 shifted groups)	Median age at measurement (age <50)	rs45495899	13	52992257	-0.0177923217415809	0.0052168117132504
DBP age-split (5 shifted groups)	Median age at measurement (age <50)	rs146042541	13	62791085	0.0146683566272258	0.0202834064689807
DBP age-split (5 shifted groups)	Median age at measurement (age <50)	rs145674088	13	64101038	-0.0147811165079474	0.0122169973188927
DBP age-split (5 shifted groups)	Median age at measurement (age <50)	rs117220157	13	70721976	-0.0150895351544022	0.012530951087128
DBP age-split (5 shifted groups)	Median age at measurement (age <50)	rs113181925	13	72170379	-0.0161598604172468	0.011079630925921
DBP age-split (5 shifted groups)	Median age at measurement (age <50)	rs9573170	13	73952698	0.0191942304372787	0.0009877478964783
DBP age-split (5 shifted groups)	Median age at measurement (age <50)	rs150451379	13	75785012	0.0159655325114727	0.0147279930977532
DBP age-split (5 shifted groups)	Median age at measurement (age <50)	rs9600947	13	78471432	0.0174350570887327	0.0047241624633751
DBP age-split (5 shifted groups)	Median age at measurement (age <50)	rs144978322	13	86062281	0.0136359957978129	0.0282069263752744
DBP age-split (5 shifted groups)	Median age at measurement (age <50)	rs116916352	13	91973014	-0.0153541136533021	0.0122522398281435
DBP age-split (5 shifted groups)	Median age at measurement (age <50)	rs187900557	13	98354327	-0.0142035810276865	0.0217060349528131
DBP age-split (5 shifted groups)	Median age at measurement (age <50)	rs17705108	13	106013684	-0.0148104131221771	0.014123965710043
DBP age-split (5 shifted groups)	Median age at measurement (age <50)	rs187078095	13	106055434	-0.0148239191621541	0.0133871839558452
DBP age-split (5 shifted groups)	Median age at measurement (age <50)	OR11H12	14	19378064	-0.0144019052386283	0.0556236481668878
DBP age-split (5 shifted groups)	Median age at measurement (age <50)	rs56314600	14	21441325	-0.0145155517384409	0.0257895001163009
DBP age-split (5 shifted groups)	Median age at measurement (age <50)	rs79193449	14	33145187	-0.0150704002007842	0.0134798189131881
DBP age-split (5 shifted groups)	Median age at measurement (age <50)	rs56368930	14	33539312	-0.0146755268797278	0.0235089382196704
DBP age-split (5 shifted groups)	Median age at measurement (age <50)	NKX2-8	14	37050798	-0.0217031650245189	0.0001765793722274
DBP age-split (5 shifted groups)	Median age at measurement (age <50)	rs150444085	14	37748872	-0.0165389869362115	0.0140197401336942
DBP age-split (5 shifted groups)	Median age at measurement (age <50)	FOXA1	14	38064217	-0.0184418391436338	0.0218619614034767
DBP age-split (5 shifted groups)	Median age at measurement (age <50)	rs149779619	14	38375061	0.0148061057552695	0.0210356503262672
DBP age-split (5 shifted groups)	Median age at measurement (age <50)	rs181668058	14	47885628	0.0149157093837857	0.0192146024055913
DBP age-split (5 shifted groups)	Median age at measurement (age <50)	rs146465858	14	49391082	-0.0157813373953104	0.0147486162732799
DBP age-split (5 shifted groups)	Median age at measurement (age <50)	rs112444845	14	53602026	0.0140648316591978	0.022602612109644
DBP age-split (5 shifted groups)	Median age at measurement (age <50)	rs183873822	14	61660922	-0.0167629458010196	0.0148701550310682
DBP age-split (5 shifted groups)	Median age at measurement (age <50)	rs117132445	14	66658547	-0.0156148662790656	0.012233954596024
DBP age-split (5 shifted groups)	Median age at measurement (age <50)	rs148541480	14	80965675	0.0151189286261796	0.0138836344123019
DBP age-split (5 shifted groups)	Median age at measurement (age <50)	rs149955161	14	82010653	-0.0162014029920101	0.0093717412630742
DBP age-split (5 shifted groups)	Median age at measurement (age <50)	rs182071191	14	85302176	-0.0158239882439374	0.01491551099633
DBP age-split (5 shifted groups)	Median age at measurement (age <50)	rs12897296	14	89913343	-0.016413252800703	0.0106550751378915
DBP age-split (5 shifted groups)	Median age at measurement (age <50)	rs113462620	14	95619486	-0.0145798502489924	0.0733511191088022
DBP age-split (5 shifted groups)	Median age at measurement (age <50)	rs139900535	14	96553112	-0.014075880870223	0.0166022404363574
DBP age-split (5 shifted groups)	Median age at measurement (age <50)	rs72707623	14	105628299	-0.0143608292564749	0.0146043269629154
DBP age-split (5 shifted groups)	Median age at measurement (age <50)	rs112280827	15	23978680	-0.013833737000823	0.0562304965016979
DBP age-split (5 shifted groups)	Median age at measurement (age <50)	rs117465857	15	25520032	-0.014633709564805	0.0164326783440477
DBP age-split (5 shifted groups)	Median age at measurement (age <50)	rs117948876	15	29691209	0.0148730631917715	0.0184188376535728
DBP age-split (5 shifted groups)	Median age at measurement (age <50)	rs117943446	15	34081503	0.0149772195145487	0.0148775093180809
DBP age-split (5 shifted groups)	Median age at measurement (age <50)	rs188473449	15	34754400	-0.0156249459832906	0.0123120254062381
DBP age-split (5 shifted groups)	Median age at measurement (age <50)	rs72698509	15	35221962	-0.015858307480812	0.0113640359241336
DBP age-split (5 shifted groups)	Median age at measurement (age <50)	rs76331697	15	36151561	-0.0164902228862047	0.0145852455747762
DBP age-split (5 shifted groups)	Median age at measurement (age <50)	rs72704418	15	36738265	-0.0158466063439846	0.0113466613683402
DBP age-split (5 shifted groups)	Median age at measurement (age <50)	rs183228987	15	38767569	-0.0156657565385103	0.0112746872272997
DBP age-split (5 shifted groups)	Median age at measurement (age <50)	rs78925210	15	39006191	-0.0143790952861309	0.0690184032780368
DBP age-split (5 shifted groups)	Median age at measurement (age <50)	SPINT1	15	41143310	-0.0159975159913301	0.0105342852105922
DBP age-split (5 shifted groups)	Median age at measurement (age <50)	TERB2	15	45260163	-0.0144674545153975	0.0141346484412024
DBP age-split (5 shifted groups)	Median age at measurement (age <50)	rs76971955	15	47471877	-0.0141683258116245	0.0259608110296061
DBP age-split (5 shifted groups)	Median age at measurement (age <50)	rs77185619	15	48600839	-0.0147464079782366	0.0297229976240635
DBP age-split (5 shifted groups)	Median age at measurement (age <50)	rs138760763	15	55471504	-0.0143745644018054	0.0139801119222668
DBP age-split (5 shifted groups)	Median age at measurement (age <50)	rs148801357	15	55851381	-0.0144125297665596	0.017683035166365
DBP age-split (5 shifted groups)	Median age at measurement (age <50)	rs12323958	15	58911373	-0.0165572352707386	0.0108920342135357
DBP age-split (5 shifted groups)	Median age at measurement (age <50)	rs12898723	15	58950010	-0.0167259648442268	0.0067118161824141
DBP age-split (5 shifted groups)	Median age at measurement (age <50)	rs4776736	15	66416823	0.0148744601756334	0.043137921782575
DBP age-split (5 shifted groups)	Median age at measurement (age <50)	rs12916444	15	66935937	-0.0156793892383575	0.0109562024869218
DBP age-split (5 shifted groups)	Median age at measurement (age <50)	rs147740734	15	74501169	0.0146295493468642	0.0218441650523577
DBP age-split (5 shifted groups)	Median age at measurement (age <50)	rs141635485	15	79474101	-0.0144958775490522	0.0187496159461106
DBP age-split (5 shifted groups)	Median age at measurement (age <50)	rs66500181	15	83459370	-0.0171213410794734	0.0090969149802657
DBP age-split (5 shifted groups)	Median age at measurement (age <50)	rs4887287	15	86657025	0.0140295047312974	0.0243108243040695
DBP age-split (5 shifted groups)	Median age at measurement (age <50)	rs76097072	15	89920308	0.0142689459025859	0.0193519223183555
DBP age-split (5 shifted groups)	Median age at measurement (age <50)	rs112728004	15	95873684	-0.0155493710190057	0.0134476829935077
DBP age-split (5 shifted groups)	Median age at measurement (age <50)	rs141600650	15	96217297	-0.0151852304115891	0.010899656413506
DBP age-split (5 shifted groups)	Median age at measurement (age <50)	rs2570815	15	100189846	0.0146868433803319	0.0217055569290172
DBP age-split (5 shifted groups)	Median age at measurement (age <50)	rs139874719	15	100695880	-0.015060824342072	0.0282242830672449
DBP age-split (5 shifted groups)	Median age at measurement (age <50)	rs183188	16	1139446	-0.0149528170004487	0.0134876289039238
DBP age-split (5 shifted groups)	Median age at measurement (age <50)	rs144614346	16	1276392	-0.0153539571911096	0.0118854685031781
DBP age-split (5 shifted groups)	Median age at measurement (age <50)	rs117763371	16	2987289	0.0144867040216922	0.0162156955843377
DBP age-split (5 shifted groups)	Median age at measurement (age <50)	rs142202771	16	5450153	-0.0140946554020047	0.0239502398908079
DBP age-split (5 shifted groups)	Median age at measurement (age <50)	rs138065470	16	9120757	-0.0152034927159547	0.0126140621086614
DBP age-split (5 shifted groups)	Median age at measurement (age <50)	rs150525403	16	12543457	-0.0161884222179651	0.0611813729683022
DBP age-split (5 shifted groups)	Median age at measurement (age <50)	rs147479573	16	16108553	-0.0165735147893428	0.0077180527658722
DBP age-split (5 shifted groups)	Median age at measurement (age <50)	rs142300432	16	20416229	0.0160892643034458	0.0163143532857308
DBP age-split (5 shifted groups)	Median age at measurement (age <50)	rs117639549	16	28080609	-0.0146921053528785	0.0157453166713767
DBP age-split (5 shifted groups)	Median age at measurement (age <50)	rs148989833	16	49798685	-0.0154550587758421	0.0132025414757832
DBP age-split (5 shifted groups)	Median age at measurement (age <50)	rs191585367	16	50421562	0.0161309987306594	0.0133948801429294
DBP age-split (5 shifted groups)	Median age at measurement (age <50)	rs77634443	16	50897514	0.0161506775766611	0.0092785836803214
DBP age-split (5 shifted groups)	Median age at measurement (age <50)	rs183425005	16	59120598	-0.0156104201450943	0.0710793313481993
DBP age-split (5 shifted groups)	Median age at measurement (age <50)	rs111918211	16	62372268	-0.0147062279284	0.0162531674174963
DBP age-split (5 shifted groups)	Median age at measurement (age <50)	rs74811941	16	63036579	0.0143398102372884	0.0155362390600751
DBP age-split (5 shifted groups)	Median age at measurement (age <50)	rs117854775	16	64259351	0.0161936823278665	0.0080210875433719
DBP age-split (5 shifted groups)	Median age at measurement (age <50)	rs78048762	16	65278486	0.0144920442253351	0.0262203640391669
DBP age-split (5 shifted groups)	Median age at measurement (age <50)	rs12445438	16	72410913	-0.0172654148191213	0.0067735382146207
DBP age-split (5 shifted groups)	Median age at measurement (age <50)	rs72803161	16	73838392	-0.0161715485155582	0.0100306050190719
DBP age-split (5 shifted groups)	Median age at measurement (age <50)	rs142388154	16	74798735	-0.0139391729608178	0.0211608529292704
DBP age-split (5 shifted groups)	Median age at measurement (age <50)	rs62052591	16	76002047	0.0148687977343797	0.0213809818045866
DBP age-split (5 shifted groups)	Median age at measurement (age <50)	rs187278151	16	77467049	0.0137225547805428	0.019721869788051
DBP age-split (5 shifted groups)	Median age at measurement (age <50)	rs75891344	16	78356896	0.0143687957897782	0.139548167551002
DBP age-split (5 shifted groups)	Median age at measurement (age <50)	rs71396175	16	78391519	-0.0140948100015521	0.1313612226728437
DBP age-split (5 shifted groups)	Median age at measurement (age <50)	rs139949128	16	78499483	-0.0142170442268252	0.0727731012530643
DBP age-split (5 shifted groups)	Median age at measurement (age <50)	rs142789964	16	78520406	-0.015209243632853	0.013981581069951
DBP age-split (5 shifted groups)	Median age at measurement (age <50)	rs113043092	16	84557545	-0.0153616713359951	0.0111176870805908
DBP age-split (5 shifted groups)	Median age at measurement (age <50)	rs186200661	16	84575716	-0.0167180094867944	0.0071434430447835
DBP age-split (5 shifted groups)	Median age at measurement (age <50)	rs71389139	16	85688246	-0.0160309039056301	0.0235482965594087
DBP age-split (5 shifted groups)	Median age at measurement (age <50)	rs74421701	16	87862654	0.0151244746521115	0.01488186093136
DBP age-split (5 shifted groups)	Median age at measurement (age <50)	rs116950354	16	88791754	0.0183130428194999	0.0030061298026023
DBP age-split (5 shifted groups)	Median age at measurement (age <50)	rs74521961	17	157375	-0.0172452125698328	0.0075970646167841
DBP age-split (5 shifted groups)	Median age at measurement (age <50)	rs74203279	17	289078	0.0161936655640602	0.0147490214158197
DBP age-split (5 shifted groups)	Median age at measurement (age <50)	rs143271903	17	14649783	-0.0149680562317371	0.0129265166146567
DBP age-split (5 shifted groups)	Median age at measurement (age <50)	rs143036689	17	27865692	0.0150212785229086	0.0125616202164371
DBP age-split (5 shifted groups)	Median age at measurement (age <50)	rs1003734	17	32456532	-0.0177737046033144	0.0054263637133087
DBP age-split (5 shifted groups)	Median age at measurement (age <50)	rs77321078	17	41459078	-0.015345387160778	0.0113457921643103
DBP age-split (5 shifted groups)	Median age at measurement (age <50)	rs141963808	17	47495852	0.0158498138189315	0.0112503909671554
DBP age-split (5 shifted groups)	Median age at measurement (age <50)	rs139598635	17	52596102	-0.0153814051300287	0.0127901204158462
DBP age-split (5 shifted groups)	Median age at measurement (age <50)	rs17761137	17	55281605	0.0154720228165388	0.0117508345198631
DBP age-split (5 shifted groups)	Median age at measurement (age <50)	rs34759830	17	60744023	0.0169506203383207	0.0104727264789812
DBP age-split (5 shifted groups)	Median age at measurement (age <50)	rs11652284	17	60773741	0.0172258149832487	0.0055647803687851
DBP age-split (5 shifted groups)	Median age at measurement (age <50)	rs140968880	17	64494808	-0.0152617944404482	0.0122618508031253
DBP age-split (5 shifted groups)	Median age at measurement (age <50)	rs7223857	17	70694637	0.0146410372108221	0.0135118926254186
DBP age-split (5 shifted groups)	Median age at measurement (age <50)	rs72848904	17	71907537	0.0155467577278614	0.0139761132912906
DBP age-split (5 shifted groups)	Median age at measurement (age <50)	ARMC7	17	73116203	-0.0143258972093462	0.1423520938327893
DBP age-split (5 shifted groups)	Median age at measurement (age <50)	UBALD2	17	74264329	-0.0141868581995368	0.0193372917252808
DBP age-split (5 shifted groups)	Median age at measurement (age <50)	rs117761958	17	76472977	-0.0144123937934637	0.0252945872862254
DBP age-split (5 shifted groups)	Median age at measurement (age <50)	rs56263204	18	224876	0.0151551002636551	0.013774824343493
DBP age-split (5 shifted groups)	Median age at measurement (age <50)	EMILIN2	18	2881509	-0.0156414099037647	0.0119210667025796
DBP age-split (5 shifted groups)	Median age at measurement (age <50)	rs143465484	18	4030056	0.014064222574234	0.0218299830939588
DBP age-split (5 shifted groups)	Median age at measurement (age <50)	rs144695191	18	8681658	0.0143244536593556	0.0160292295609143
DBP age-split (5 shifted groups)	Median age at measurement (age <50)	rs113449474	18	9513466	0.0146611351519823	0.0945085424558405
DBP age-split (5 shifted groups)	Median age at measurement (age <50)	rs117198527	18	9637005	-0.014631544239819	0.0154644146795591
DBP age-split (5 shifted groups)	Median age at measurement (age <50)	rs9965664	18	9759074	0.0156143130734562	0.0174368968115335
DBP age-split (5 shifted groups)	Median age at measurement (age <50)	rs185723006	18	10729374	-0.0148025518283247	0.0139575963158149
DBP age-split (5 shifted groups)	Median age at measurement (age <50)	rs191563993	18	11392062	-0.0135750072076916	0.0304483484173342
DBP age-split (5 shifted groups)	Median age at measurement (age <50)	rs192757165	18	21471794	-0.0161991771310567	0.0082702812252532
DBP age-split (5 shifted groups)	Median age at measurement (age <50)	rs111680182	18	29546616	0.0154634332284331	0.012237699814604
DBP age-split (5 shifted groups)	Median age at measurement (age <50)	rs113013233	18	31771555	0.0137550681829452	0.0234935075205536
DBP age-split (5 shifted groups)	Median age at measurement (age <50)	rs191944220	18	45109767	-0.01495052408427	0.01293693175771
DBP age-split (5 shifted groups)	Median age at measurement (age <50)	rs17715739	18	47533775	-0.0146562168374657	0.0284478866885597
DBP age-split (5 shifted groups)	Median age at measurement (age <50)	rs144401030	18	50159009	-0.0144630558788776	0.0248096078082046
DBP age-split (5 shifted groups)	Median age at measurement (age <50)	rs117256093	18	55821946	-0.0146693643182516	0.0143635149616934
DBP age-split (5 shifted groups)	Median age at measurement (age <50)	rs189044418	18	63711373	-0.0147805996239185	0.0305881542035407
DBP age-split (5 shifted groups)	Median age at measurement (age <50)	rs113659205	18	65544289	0.0183454453945159	0.0025120467656802
DBP age-split (5 shifted groups)	Median age at measurement (age <50)	rs78873957	18	65720614	0.0155319888144731	0.0121789258755745
DBP age-split (5 shifted groups)	Median age at measurement (age <50)	rs72945970	18	66153304	0.0162392444908618	0.0087459056639089
DBP age-split (5 shifted groups)	Median age at measurement (age <50)	rs117815225	18	66665467	-0.0155199021100997	0.0122856172373573
DBP age-split (5 shifted groups)	Median age at measurement (age <50)	rs117794440	18	71087438	0.0166329480707645	0.0079695656740747
DBP age-split (5 shifted groups)	Median age at measurement (age <50)	rs77721849	18	72671942	0.0146374553442001	0.0137819409346533
DBP age-split (5 shifted groups)	Median age at measurement (age <50)	rs187217549	18	73094569	-0.0149439983069896	0.0142726687478822
DBP age-split (5 shifted groups)	Median age at measurement (age <50)	rs75986146	18	73565999	0.0165218468755483	0.0122110847587081
DBP age-split (5 shifted groups)	Median age at measurement (age <50)	rs148275357	18	77687253	0.015404449775815	0.0123259773125619
DBP age-split (5 shifted groups)	Median age at measurement (age <50)	rs112186674	19	5086637	0.0142969544976949	0.0240223235181697
DBP age-split (5 shifted groups)	Median age at measurement (age <50)	rs456286	19	5478683	-0.0141870100051164	0.0181074166186944
DBP age-split (5 shifted groups)	Median age at measurement (age <50)	rs75878881	19	6356871	-0.0143267791718244	0.0181338488804048
DBP age-split (5 shifted groups)	Median age at measurement (age <50)	rs73001518	19	7547287	-0.0155268730595707	0.0122429744417767
DBP age-split (5 shifted groups)	Median age at measurement (age <50)	CD320	19	8370125	-0.0166165251284837	0.0122055651921177
DBP age-split (5 shifted groups)	Median age at measurement (age <50)	rs138186686	19	17522770	-0.0178886763751506	0.0039031523885187
DBP age-split (5 shifted groups)	Median age at measurement (age <50)	rs117957826	19	21393882	0.0146095594391226	0.0289276390225674
DBP age-split (5 shifted groups)	Median age at measurement (age <50)	FXYD1	19	35631862	-0.0156088452786207	0.0293695309928552
DBP age-split (5 shifted groups)	Median age at measurement (age <50)	rs182673287	19	35762271	-0.0144157009199261	0.0158694909592454
DBP age-split (5 shifted groups)	Median age at measurement (age <50)	rs181482293	19	36326142	-0.0136909717693924	0.0268045682559131
DBP age-split (5 shifted groups)	Median age at measurement (age <50)	rs17880930	19	36635453	0.0140400454401969	0.0530715866575025
DBP age-split (5 shifted groups)	Median age at measurement (age <50)	rs76898025	19	42002052	-0.0175328683108091	0.0059319548243776
DBP age-split (5 shifted groups)	Median age at measurement (age <50)	ZNF230	19	44512589	-0.0173610150814056	0.005609003490662
DBP age-split (5 shifted groups)	Median age at measurement (age <50)	rs138339968	19	47345705	0.0149210514500737	0.0145569016544085
DBP age-split (5 shifted groups)	Median age at measurement (age <50)	rs62114345	19	51299624	0.0172099582850933	0.0104272864573629
DBP age-split (5 shifted groups)	Median age at measurement (age <50)	rs35687753	19	53013554	-0.0155083537101745	0.0142412710206035
DBP age-split (5 shifted groups)	Median age at measurement (age <50)	rs189167148	19	53563918	0.0143607994541525	0.0200820683655699
DBP age-split (5 shifted groups)	Median age at measurement (age <50)	rs146265856	20	1869800	0.0137287471443414	0.0194363326360082
DBP age-split (5 shifted groups)	Median age at measurement (age <50)	rs140819791	20	7516371	-0.0154157485812902	0.015278191655182
DBP age-split (5 shifted groups)	Median age at measurement (age <50)	rs76557457	20	19819034	-0.0148693770170211	0.0135539069884501
DBP age-split (5 shifted groups)	Median age at measurement (age <50)	rs147922650	20	22714484	-0.014502222649753	0.0147535999676377
DBP age-split (5 shifted groups)	Median age at measurement (age <50)	rs111546926	20	23966316	-0.0153279425576329	0.0159615687164674
DBP age-split (5 shifted groups)	Median age at measurement (age <50)	rs3091831	20	46851735	0.0156146567314863	0.0166866110742665
DBP age-split (5 shifted groups)	Median age at measurement (age <50)	rs56007473	20	48863518	0.0160676836967468	0.0128745678327412
DBP age-split (5 shifted groups)	Median age at measurement (age <50)	rs147170106	20	51639751	0.0174488704651594	0.0069315447215141
DBP age-split (5 shifted groups)	Median age at measurement (age <50)	rs76403807	20	55507773	-0.0143875945359468	0.01522196968685
DBP age-split (5 shifted groups)	Median age at measurement (age <50)	rs6026883	20	58011768	0.0147679429501295	0.0139609264392279
DBP age-split (5 shifted groups)	Median age at measurement (age <50)	rs150239025	20	60322412	0.0141971753910183	0.0163370025080752
DBP age-split (5 shifted groups)	Median age at measurement (age <50)	rs2096229	20	60363014	-0.0164461899548769	0.0106472074194948
DBP age-split (5 shifted groups)	Median age at measurement (age <50)	rs79710855	20	61685321	-0.0140498364344239	0.0197123717016399
DBP age-split (5 shifted groups)	Median age at measurement (age <50)	rs62208003	20	62043227	0.0176446922123432	0.0047173687021436
DBP age-split (5 shifted groups)	Median age at measurement (age <50)	rs2776049	21	16870438	-0.0144525123760104	0.0144770248273273
DBP age-split (5 shifted groups)	Median age at measurement (age <50)	rs1786014	21	17743233	0.0157373584806919	0.0102220279945536
DBP age-split (5 shifted groups)	Median age at measurement (age <50)	rs147140284	21	18887448	-0.0150624299421906	0.0147218819979932
DBP age-split (5 shifted groups)	Median age at measurement (age <50)	rs145981851	21	23597744	0.0140964509919285	0.0368784382327372
DBP age-split (5 shifted groups)	Median age at measurement (age <50)	rs142499061	21	27914482	0.0165911111980676	0.0081293801777723
DBP age-split (5 shifted groups)	Median age at measurement (age <50)	rs185219163	21	28669006	-0.0150114083662629	0.013247534237748
DBP age-split (5 shifted groups)	Median age at measurement (age <50)	rs147626770	21	34845396	0.0159410163760185	0.0098648922815752
DBP age-split (5 shifted groups)	Median age at measurement (age <50)	rs182168870	21	36118695	0.0152355739846825	0.0109673766818176
DBP age-split (5 shifted groups)	Median age at measurement (age <50)	ETS2	21	40187055	-0.0178963355720043	0.0087645680270225
DBP age-split (5 shifted groups)	Median age at measurement (age <50)	rs13048649	21	41663512	-0.0147530576214194	0.02655170800419
DBP age-split (5 shifted groups)	Median age at measurement (age <50)	rs138328471	21	44025444	0.0135427312925457	0.3009261834529828
DBP age-split (5 shifted groups)	Median age at measurement (age <50)	rs185983561	21	44825382	-0.0179929640144109	0.00319121373564
DBP age-split (5 shifted groups)	Median age at measurement (age <50)	rs111822367	22	23515880	-0.0141076007857918	0.0185769741748821
DBP age-split (5 shifted groups)	Median age at measurement (age <50)	rs78976179	22	27962040	0.0184579454362392	0.0081278470803956
DBP age-split (5 shifted groups)	Median age at measurement (age <50)	rs147485688	22	30506885	-0.0151217086240649	0.0125663373033551
DBP age-split (5 shifted groups)	Median age at measurement (age <50)	rs113195987	22	31073972	-0.015092110261321	0.0138555020267552
DBP age-split (5 shifted groups)	Median age at measurement (age <50)	rs9619137	22	31164121	-0.0174281504005193	0.0073495528163966
DBP age-split (5 shifted groups)	Median age at measurement (age <50)	rs188491080	22	34650398	-0.0146616483107209	0.0250005291365333
DBP age-split (5 shifted groups)	Median age at measurement (age <50)	rs55991749	22	39985675	-0.0154159553349018	0.0122426984536435
DBP age-split (5 shifted groups)	Median age at measurement (age <50)	rs1120558	22	40281305	-0.0141346231102943	0.0192016919307898
DBP age-split (5 shifted groups)	Median age at measurement (age <50)	rs141780580	22	46461501	0.0155891086906194	0.0509364887921358
DBP age-split (5 shifted groups)	Median age at measurement (age <50)	rs55774449	22	46632875	0.0145234791561961	0.328309226247858
DBP age-split (5 shifted groups)	Median age at measurement (age <50)	rs17763975	22	49018545	-0.0154359238222241	0.0156554741813286
DBP age-split (5 shifted groups)	Median age at measurement (age <50)	rs113604661	22	51123411	0.0149956839159131	0.0553096397629685
DBP age-split (5 shifted groups)	Median age at measurement (age <50)	rs9628187	22	51156666	0.0188982114195823	0.0357987089794347
DBP age-split (5 shifted groups)	ARB (age <50)	ARTN	1	44400952	0.1877671033143997	0.0007695690802165
DBP age-split (5 shifted groups)	ARB (age <50)	HOMER1	5	78739249	0.1877671033143997	0.000898274853421
DBP age-split (5 shifted groups)	ARB (age <50)	PAXIP1	7	154765095	0.1877671033143997	0.0007563753545996
DBP age-split (5 shifted groups)	ARB (age <50)	PKD1	16	2162305	0.1747767329216003	0.0027183269327835
DBP age-split (5 shifted groups)	ARB (age <50)	DMC1	22	38940622	0.1877671033143997	0.0007660283282892
DBP age-split (5 shifted groups)	no. of measurements (age <50)	rs28755011	1	1436059	0.016529344022274	0.006729456030271
DBP age-split (5 shifted groups)	no. of measurements (age <50)	rs36119013	1	3459575	0.0145663525909185	0.0144231030911073
DBP age-split (5 shifted groups)	no. of measurements (age <50)	rs189620944	1	4326574	0.0170670617371797	0.00526153199336
DBP age-split (5 shifted groups)	no. of measurements (age <50)	rs150285704	1	5873567	0.0182966757565736	0.00493429355525
DBP age-split (5 shifted groups)	no. of measurements (age <50)	KCNAB2	1	6106389	0.0160050373524427	0.0090988936883536
DBP age-split (5 shifted groups)	no. of measurements (age <50)	rs75507902	1	12730205	0.0151520073413848	0.0132365325065327
DBP age-split (5 shifted groups)	no. of measurements (age <50)	rs72647143	1	15999361	0.0150395762175321	0.0133163978952694
DBP age-split (5 shifted groups)	no. of measurements (age <50)	rs144300524	1	16800249	0.0148210730403661	0.0128700718666259
DBP age-split (5 shifted groups)	no. of measurements (age <50)	ATP13A2	1	17325438	0.0142160719260573	0.0161236945367192
DBP age-split (5 shifted groups)	no. of measurements (age <50)	ALPL	1	21870381	0.0193299651145935	0.0011228236998871
DBP age-split (5 shifted groups)	no. of measurements (age <50)	ZNF436	1	23690938	0.0142641020938754	0.0149421384171997
DBP age-split (5 shifted groups)	no. of measurements (age <50)	rs1043879	1	25570081	0.0155417341738939	0.0122280403656544
DBP age-split (5 shifted groups)	no. of measurements (age <50)	rs145221510	1	27249093	0.0174492374062538	0.0062825317763956
DBP age-split (5 shifted groups)	no. of measurements (age <50)	rs148714040	1	30748269	0.0151517149060964	0.0143718419927804
DBP age-split (5 shifted groups)	no. of measurements (age <50)	rs77444637	1	33324976	0.0142945582047104	0.0213640413344225
DBP age-split (5 shifted groups)	no. of measurements (age <50)	rs181655405	1	33636032	0.0146102802827954	0.015540400997495
DBP age-split (5 shifted groups)	no. of measurements (age <50)	rs115833436	1	35539412	0.0189689118415117	0.0282006814547608
DBP age-split (5 shifted groups)	no. of measurements (age <50)	TEKT2	1	36551776	0.0172589682042598	0.0059111146934046
DBP age-split (5 shifted groups)	no. of measurements (age <50)	SLC6A9	1	44477155	0.0249264109879732	2.2011477796310016e-06
DBP age-split (5 shifted groups)	no. of measurements (age <50)	LRRC41	1	46748074	0.0154080912470817	0.0111314361087397
DBP age-split (5 shifted groups)	no. of measurements (age <50)	CMPK1	1	47821990	0.0247286725789308	1.9138426732475262e-06
DBP age-split (5 shifted groups)	no. of measurements (age <50)	MROH7	1	55141701	0.0196967907249927	0.0014337124867861
DBP age-split (5 shifted groups)	no. of measurements (age <50)	rs78472470	1	57288461	-0.0137941166758537	0.0281508614774983
DBP age-split (5 shifted groups)	no. of measurements (age <50)	rs149663816	1	64330937	0.0158869624137878	0.0105282240289378
DBP age-split (5 shifted groups)	no. of measurements (age <50)	rs34139949	1	65323172	0.0160137116909027	0.0142911663438889
DBP age-split (5 shifted groups)	no. of measurements (age <50)	rs182984328	1	65727093	0.0143005931749939	0.0344926951101841
DBP age-split (5 shifted groups)	no. of measurements (age <50)	rs142538258	1	79139585	0.0185975600033998	0.006063715577055
DBP age-split (5 shifted groups)	no. of measurements (age <50)	rs140226548	1	81103872	0.0153125980868935	0.0148563329882061
DBP age-split (5 shifted groups)	no. of measurements (age <50)	rs115173677	1	81890184	-0.0155331743881106	0.0109618702220649
DBP age-split (5 shifted groups)	no. of measurements (age <50)	rs185332759	1	81944307	0.0151872271671891	0.0132754216549757
DBP age-split (5 shifted groups)	no. of measurements (age <50)	rs12139693	1	86771474	0.0139277642592787	0.0284629210397436
DBP age-split (5 shifted groups)	no. of measurements (age <50)	rs12119434	1	88871775	0.0146733159199357	0.0235449519148327
DBP age-split (5 shifted groups)	no. of measurements (age <50)	rs141885940	1	90077240	0.0158027578145265	0.0122014439392583
DBP age-split (5 shifted groups)	no. of measurements (age <50)	rs114643001	1	90103540	0.0152029376477003	0.0104152449634528
DBP age-split (5 shifted groups)	no. of measurements (age <50)	rs114028390	1	94829313	0.0145114501938223	0.0210116039828398
DBP age-split (5 shifted groups)	no. of measurements (age <50)	rs61786216	1	98778872	0.0138280326500535	0.0161318362643285
DBP age-split (5 shifted groups)	no. of measurements (age <50)	VCAM1	1	101194949	0.0196772571653127	0.0034943507266407
DBP age-split (5 shifted groups)	no. of measurements (age <50)	rs114454885	1	101218036	0.0160491950809955	0.0104310595976214
DBP age-split (5 shifted groups)	no. of measurements (age <50)	rs186195407	1	105891008	0.0151177300140261	0.0122876934293428
DBP age-split (5 shifted groups)	no. of measurements (age <50)	rs17447254	1	107715476	0.0152348475530743	0.0148852930173724
DBP age-split (5 shifted groups)	no. of measurements (age <50)	rs140492641	1	107951158	0.0137918228283524	0.1247021989661511
DBP age-split (5 shifted groups)	no. of measurements (age <50)	rs143235389	1	108257705	0.0173137225210666	0.0087655224932988
DBP age-split (5 shifted groups)	no. of measurements (age <50)	rs143321161	1	109085256	0.0162056721746921	0.0104108734048398
DBP age-split (5 shifted groups)	no. of measurements (age <50)	rs138377780	1	110004079	0.0173672419041395	0.0106964679018558
DBP age-split (5 shifted groups)	no. of measurements (age <50)	rs143439559	1	110326080	0.0154085103422403	0.0150526206738783
DBP age-split (5 shifted groups)	no. of measurements (age <50)	rs115867167	1	110743364	0.0155719788745045	0.0110490647010224
DBP age-split (5 shifted groups)	no. of measurements (age <50)	rs182305732	1	114703432	0.0163450203835964	0.0085330589514957
DBP age-split (5 shifted groups)	no. of measurements (age <50)	rs113761148	1	114969430	0.0148695362731814	0.0178362508328746
DBP age-split (5 shifted groups)	no. of measurements (age <50)	rs192701958	1	120173017	0.0155090205371379	0.0132017579899617
DBP age-split (5 shifted groups)	no. of measurements (age <50)	rs75729521	1	167660770	0.0140680344775319	0.0373870264928147
DBP age-split (5 shifted groups)	no. of measurements (age <50)	MPZL1	1	167725792	0.0227133370935916	5.310228782829638e-05
DBP age-split (5 shifted groups)	no. of measurements (age <50)	rs79107137	1	169015430	-0.0137526076287031	0.025197498369738
DBP age-split (5 shifted groups)	no. of measurements (age <50)	rs114611037	1	169298782	0.0156659260392189	0.0263983743678448
DBP age-split (5 shifted groups)	no. of measurements (age <50)	rs79552968	1	171569528	-0.0137410424649715	0.0228823978332005
DBP age-split (5 shifted groups)	no. of measurements (age <50)	rs17494681	1	181480183	0.0162230785936117	0.0125692094184942
DBP age-split (5 shifted groups)	no. of measurements (age <50)	rs140541230	1	187759809	0.0164141710847616	0.0134286600339723
DBP age-split (5 shifted groups)	no. of measurements (age <50)	rs144075900	1	188827373	0.0141728864982724	0.0276096947990633
DBP age-split (5 shifted groups)	no. of measurements (age <50)	rs149211294	1	191393662	0.0150589887052774	0.0119381617571128
DBP age-split (5 shifted groups)	no. of measurements (age <50)	rs146612086	1	194606727	0.0181366186589002	0.0029898961327777
DBP age-split (5 shifted groups)	no. of measurements (age <50)	rs143573034	1	199960795	0.0170341841876506	0.0589788258334831
DBP age-split (5 shifted groups)	no. of measurements (age <50)	rs114425324	1	201444340	0.0140944318845868	0.0208277991474632
DBP age-split (5 shifted groups)	no. of measurements (age <50)	rs191761253	1	203901377	0.0162423122674226	0.0104372954309283
DBP age-split (5 shifted groups)	no. of measurements (age <50)	rs192967755	1	203954623	0.013642176054418	0.0196609518819436
DBP age-split (5 shifted groups)	no. of measurements (age <50)	GOLT1A	1	204175254	0.0234072152525186	8.424230033774278e-05
DBP age-split (5 shifted groups)	no. of measurements (age <50)	rs144707733	1	204709970	0.0171917341649532	0.0056829837244536
DBP age-split (5 shifted groups)	no. of measurements (age <50)	rs182947865	1	212505587	0.0154514070600271	0.0147436169889542
DBP age-split (5 shifted groups)	no. of measurements (age <50)	rs137957031	1	212578273	0.0137072149664163	0.0236977010066807
DBP age-split (5 shifted groups)	no. of measurements (age <50)	rs116180433	1	213920427	0.0163316540420055	0.0080330684828105
DBP age-split (5 shifted groups)	no. of measurements (age <50)	rs145699092	1	217519070	0.0178171433508396	0.007318501318838
DBP age-split (5 shifted groups)	no. of measurements (age <50)	rs188921250	1	217541046	0.0135881667956709	0.050203271657693
DBP age-split (5 shifted groups)	no. of measurements (age <50)	rs115897648	1	218568770	0.0150922527536749	0.0122671192907767
DBP age-split (5 shifted groups)	no. of measurements (age <50)	rs72742410	1	218778812	0.014466131106019	0.0194503707980278
DBP age-split (5 shifted groups)	no. of measurements (age <50)	rs139296374	1	220281244	0.0155322235077619	0.0134400826711158
DBP age-split (5 shifted groups)	no. of measurements (age <50)	rs181187936	1	221097263	0.0173582397401332	0.0834935759845345
DBP age-split (5 shifted groups)	no. of measurements (age <50)	FAM177B	1	222917348	0.0169722791761159	0.0743808221374437
DBP age-split (5 shifted groups)	no. of measurements (age <50)	rs148271169	1	231184208	0.0142533052712678	0.0358100515630127
DBP age-split (5 shifted groups)	no. of measurements (age <50)	rs75413771	1	234134963	0.0143820634111762	0.0171252449487251
DBP age-split (5 shifted groups)	no. of measurements (age <50)	rs12758032	1	238802913	0.0145619772374629	0.0517153653093596
DBP age-split (5 shifted groups)	no. of measurements (age <50)	rs138345512	2	1552258	0.0171018149703741	0.0066942929196185
DBP age-split (5 shifted groups)	no. of measurements (age <50)	rs116155371	2	5504114	0.0141268260776996	0.0167212537177161
DBP age-split (5 shifted groups)	no. of measurements (age <50)	rs11679249	2	6438257	-0.0159465558826923	0.0104318547632055
DBP age-split (5 shifted groups)	no. of measurements (age <50)	rs72779744	2	6899602	0.0180385429412126	0.0025753244614249
DBP age-split (5 shifted groups)	no. of measurements (age <50)	rs143169164	2	8088001	-0.0141714252531528	0.0149466029189472
DBP age-split (5 shifted groups)	no. of measurements (age <50)	rs75090309	2	8256641	0.0154393883422017	0.013913979424464
DBP age-split (5 shifted groups)	no. of measurements (age <50)	rs79958069	2	8256642	0.0159688219428062	0.0121789827630046
DBP age-split (5 shifted groups)	no. of measurements (age <50)	rs116436485	2	12106199	-0.0147860329598188	0.0139681755141197
DBP age-split (5 shifted groups)	no. of measurements (age <50)	rs148711282	2	14781460	0.0137926042079925	0.022253787242762
DBP age-split (5 shifted groups)	no. of measurements (age <50)	rs75574448	2	15064671	0.0142857721075415	0.0538205161266459
DBP age-split (5 shifted groups)	no. of measurements (age <50)	rs72780778	2	19240566	0.0157102569937706	0.0113210520959059
DBP age-split (5 shifted groups)	no. of measurements (age <50)	rs189560385	2	25145741	0.0160813219845294	0.0081161315917065
DBP age-split (5 shifted groups)	no. of measurements (age <50)	rs116617296	2	31448537	0.0144347148016095	0.025425112579756
DBP age-split (5 shifted groups)	no. of measurements (age <50)	rs114734996	2	32029534	0.0167776774615049	0.0112403385288571
DBP age-split (5 shifted groups)	no. of measurements (age <50)	rs62144732	2	38646532	0.0144912209361791	0.0260686108032736
DBP age-split (5 shifted groups)	no. of measurements (age <50)	rs76915730	2	43128501	0.0152516793459653	0.0140665986044582
DBP age-split (5 shifted groups)	no. of measurements (age <50)	rs185930533	2	45960026	0.0138423359021544	0.0541722593957729
DBP age-split (5 shifted groups)	no. of measurements (age <50)	PIGF	2	46826167	0.0152947790920734	0.0131584197272048
DBP age-split (5 shifted groups)	no. of measurements (age <50)	rs112532834	2	53465025	0.0140489153563976	0.0249368236159619
DBP age-split (5 shifted groups)	no. of measurements (age <50)	rs186977323	2	59428222	0.0141435600817203	0.0330368963253331
DBP age-split (5 shifted groups)	no. of measurements (age <50)	rs149984725	2	65343507	0.0149048985913395	0.0122350039834618
DBP age-split (5 shifted groups)	no. of measurements (age <50)	rs112848132	2	68616668	0.0157528799027204	0.0130364972656953
DBP age-split (5 shifted groups)	no. of measurements (age <50)	rs146948047	2	69067110	0.0157349593937397	0.01178984548871
DBP age-split (5 shifted groups)	no. of measurements (age <50)	rs74818568	2	70763892	0.0149870077148079	0.0144675116004155
DBP age-split (5 shifted groups)	no. of measurements (age <50)	TET3	2	74282571	0.0247294213622808	1.3939788011444235e-06
DBP age-split (5 shifted groups)	no. of measurements (age <50)	rs72823186	2	77229575	-0.0168331004679203	0.0102677731324124
DBP age-split (5 shifted groups)	no. of measurements (age <50)	rs113972932	2	77786982	0.0175196267664432	0.0056216018161418
DBP age-split (5 shifted groups)	no. of measurements (age <50)	REG1A	2	79349016	0.0187947135418653	0.0029004480431403
DBP age-split (5 shifted groups)	no. of measurements (age <50)	rs147501146	2	83891805	0.0162585191428661	0.0144631838029073
DBP age-split (5 shifted groups)	no. of measurements (age <50)	rs76252191	2	100328971	0.0148269580677151	0.0148260858659517
DBP age-split (5 shifted groups)	no. of measurements (age <50)	IL1RL2	2	102829947	0.0172112211585044	0.0984978597340127
DBP age-split (5 shifted groups)	no. of measurements (age <50)	rs113052924	2	106047868	0.0147031554952263	0.0135160019827981
DBP age-split (5 shifted groups)	no. of measurements (age <50)	ST6GAL2	2	107460810	0.0324420481920242	4.3185669150216606e-12
DBP age-split (5 shifted groups)	no. of measurements (age <50)	rs190815892	2	112791479	0.0157172828912735	0.0115718366236867
DBP age-split (5 shifted groups)	no. of measurements (age <50)	rs186710472	2	112890292	-0.0152506753802299	0.0112793911076404
DBP age-split (5 shifted groups)	no. of measurements (age <50)	rs192680892	2	119941129	0.0154438205063343	0.0135649843765714
DBP age-split (5 shifted groups)	no. of measurements (age <50)	rs141737511	2	120290838	0.0137840583920478	0.0174493119214032
DBP age-split (5 shifted groups)	no. of measurements (age <50)	rs111486192	2	121631389	0.0145281236618757	0.0161546764731639
DBP age-split (5 shifted groups)	no. of measurements (age <50)	rs140583482	2	123223956	0.0145121673122048	0.0251796212019109
DBP age-split (5 shifted groups)	no. of measurements (age <50)	PROC	2	128181412	0.0273562613874673	1.762594106509161e-07
DBP age-split (5 shifted groups)	no. of measurements (age <50)	rs149141934	2	129494801	0.0157290212810039	0.0124300949057383
DBP age-split (5 shifted groups)	no. of measurements (age <50)	rs182960495	2	141876229	0.0136884097009897	0.0281984789214295
DBP age-split (5 shifted groups)	no. of measurements (age <50)	KYNU	2	143717478	0.0159146022051572	0.0116181272418625
DBP age-split (5 shifted groups)	no. of measurements (age <50)	rs79361779	2	151190221	-0.0135639905929565	0.0246415105156384
DBP age-split (5 shifted groups)	no. of measurements (age <50)	rs150468669	2	151525344	0.0147555526345968	0.0126980055508451
DBP age-split (5 shifted groups)	no. of measurements (age <50)	rs148931637	2	154889354	0.0192413013428449	0.0025128312920804
DBP age-split (5 shifted groups)	no. of measurements (age <50)	rs188983794	2	156178253	0.0168025717139244	0.0059105301138393
DBP age-split (5 shifted groups)	no. of measurements (age <50)	rs116255136	2	157917324	0.0143134742975234	0.0148032780966972
DBP age-split (5 shifted groups)	no. of measurements (age <50)	rs150821648	2	158253284	0.0159908458590507	0.0156208517426677
DBP age-split (5 shifted groups)	no. of measurements (age <50)	rs185753712	2	160102874	0.0174658950418233	0.006960334394658
DBP age-split (5 shifted groups)	no. of measurements (age <50)	rs140441404	2	162008081	0.0136325741186738	0.020551072460985
DBP age-split (5 shifted groups)	no. of measurements (age <50)	rs76697407	2	165035711	0.0161595158278942	0.0103137580372508
DBP age-split (5 shifted groups)	no. of measurements (age <50)	rs191886635	2	171107183	0.0174959991127252	0.0073185280008327
DBP age-split (5 shifted groups)	no. of measurements (age <50)	rs62181334	2	172137417	0.0150200938805937	0.0138269082858916
DBP age-split (5 shifted groups)	no. of measurements (age <50)	rs192729787	2	180190928	0.0149666601791977	0.0782643712183597
DBP age-split (5 shifted groups)	no. of measurements (age <50)	rs80131184	2	183735463	0.0143995909020304	0.0161504997551469
DBP age-split (5 shifted groups)	no. of measurements (age <50)	rs144579734	2	184819547	0.0201116669923067	0.0006011031821687
DBP age-split (5 shifted groups)	no. of measurements (age <50)	rs189905683	2	189077161	-0.0157263278961181	0.0081548475390614
DBP age-split (5 shifted groups)	no. of measurements (age <50)	rs62179860	2	191757691	0.01698031835258	0.0077004948717019
DBP age-split (5 shifted groups)	no. of measurements (age <50)	rs115298599	2	199290020	0.0158064290881156	0.0113345844170476
DBP age-split (5 shifted groups)	no. of measurements (age <50)	rs144528526	2	204620096	0.0153152346611022	0.0319226991662941
DBP age-split (5 shifted groups)	no. of measurements (age <50)	rs142061563	2	206608810	0.0157628003507852	0.009509080014795
DBP age-split (5 shifted groups)	no. of measurements (age <50)	rs144181640	2	208746333	0.0149843227118253	0.0133893106932213
DBP age-split (5 shifted groups)	no. of measurements (age <50)	rs115307013	2	209106589	0.0148896379396319	0.0121194497747021
DBP age-split (5 shifted groups)	no. of measurements (age <50)	rs148737746	2	215048590	0.0165063943713903	0.0121200137388712
DBP age-split (5 shifted groups)	no. of measurements (age <50)	rs139440954	2	218011872	0.0161087773740291	0.0082066819673586
DBP age-split (5 shifted groups)	no. of measurements (age <50)	rs139097468	2	223445253	0.0153645602986216	0.0135105780749329
DBP age-split (5 shifted groups)	no. of measurements (age <50)	ALPI	2	233322787	0.0182003378868103	0.0044226361695089
DBP age-split (5 shifted groups)	no. of measurements (age <50)	rs76257455	2	234332439	0.015492788515985	0.0139880806330014
DBP age-split (5 shifted groups)	no. of measurements (age <50)	rs116335623	2	235320435	0.0147873312234878	0.0159346864018267
DBP age-split (5 shifted groups)	no. of measurements (age <50)	rs75429527	2	240945438	0.0153591707348823	0.0281865120046619
DBP age-split (5 shifted groups)	no. of measurements (age <50)	MTERF4	2	242026665	0.0159347783774137	0.0137854272617146
DBP age-split (5 shifted groups)	no. of measurements (age <50)	rs146119690	2	242493659	0.0152598125860095	0.0123400380799577
DBP age-split (5 shifted groups)	no. of measurements (age <50)	rs79040590	3	462851	-0.016334842890501	0.0062806089713116
DBP age-split (5 shifted groups)	no. of measurements (age <50)	rs74705701	3	914550	0.0154199516400694	0.0127568941527725
DBP age-split (5 shifted groups)	no. of measurements (age <50)	rs180774695	3	4697374	0.01575293764472	0.0091596220715808
DBP age-split (5 shifted groups)	no. of measurements (age <50)	BRPF1	3	9781557	0.0267604272812604	1.4501497223761665e-07
DBP age-split (5 shifted groups)	no. of measurements (age <50)	rs458106	3	10193509	0.0143512617796659	0.0315879694489493
DBP age-split (5 shifted groups)	no. of measurements (age <50)	rs73044842	3	13714562	0.0143433976918458	0.0302728488601916
DBP age-split (5 shifted groups)	no. of measurements (age <50)	GRIP2	3	14557103	0.0155713865533471	0.0104253865112643
DBP age-split (5 shifted groups)	no. of measurements (age <50)	rs146410970	3	18674618	0.0166685096919536	0.0125957905390037
DBP age-split (5 shifted groups)	no. of measurements (age <50)	rs11719862	3	19380471	-0.0149058615788817	0.0271699254239532
DBP age-split (5 shifted groups)	no. of measurements (age <50)	rs149146591	3	19541578	0.015714444220066	0.0127820101887065
DBP age-split (5 shifted groups)	no. of measurements (age <50)	OXSM	3	25830216	0.0142545569688081	0.0178913405511477
DBP age-split (5 shifted groups)	no. of measurements (age <50)	rs191544359	3	27003733	0.0143885286524891	0.0144650714616252
DBP age-split (5 shifted groups)	no. of measurements (age <50)	rs146114490	3	35452907	0.0155220096930861	0.0119467868484674
DBP age-split (5 shifted groups)	no. of measurements (age <50)	rs13059054	3	37843906	0.0144333178177475	0.0141756608487069
DBP age-split (5 shifted groups)	no. of measurements (age <50)	WDR48	3	39115822	0.0306977294385433	2.799178805207789e-10
DBP age-split (5 shifted groups)	no. of measurements (age <50)	rs74732658	3	41779307	-0.014121669344604	0.0139540753075569
DBP age-split (5 shifted groups)	no. of measurements (age <50)	NPRL2	3	50386641	0.0183295756578445	0.0024806332175456
DBP age-split (5 shifted groups)	no. of measurements (age <50)	BAP1	3	52439697	0.0157843567430973	0.0137880924245472
DBP age-split (5 shifted groups)	no. of measurements (age <50)	rs78896158	3	61883282	0.0139528596773743	0.0262443262393712
DBP age-split (5 shifted groups)	no. of measurements (age <50)	SYNPR	3	63408294	0.0203378237783908	0.0006891103337975
DBP age-split (5 shifted groups)	no. of measurements (age <50)	rs28549033	3	66015893	0.0143103413283824	0.0196587298579266
DBP age-split (5 shifted groups)	no. of measurements (age <50)	rs139672041	3	68803764	0.0150080611929297	0.0165468541038841
DBP age-split (5 shifted groups)	no. of measurements (age <50)	rs114377977	3	69051313	0.0153287667781114	0.0139033784245524
DBP age-split (5 shifted groups)	no. of measurements (age <50)	rs76902275	3	72530160	0.0136821763589978	0.0270524538821574
DBP age-split (5 shifted groups)	no. of measurements (age <50)	rs145255646	3	73329208	0.0151974325999617	0.0128599628191969
DBP age-split (5 shifted groups)	no. of measurements (age <50)	rs17012033	3	74129400	-0.0137913450598716	0.0221083862040021
DBP age-split (5 shifted groups)	no. of measurements (age <50)	rs71315351	3	76675866	-0.0159635283052921	0.0155555548120772
DBP age-split (5 shifted groups)	no. of measurements (age <50)	rs138631144	3	76864974	0.015486610122025	0.0152002263836175
DBP age-split (5 shifted groups)	no. of measurements (age <50)	rs147842108	3	78583055	0.0143820624798536	0.0204953648926084
DBP age-split (5 shifted groups)	no. of measurements (age <50)	rs150781362	3	78649731	0.0177216045558452	0.0092632045479177
DBP age-split (5 shifted groups)	no. of measurements (age <50)	rs186640172	3	78692190	0.0159734059125185	0.035283269919853
DBP age-split (5 shifted groups)	no. of measurements (age <50)	rs143089391	3	79665888	0.0144032109528779	0.1058968638782729
DBP age-split (5 shifted groups)	no. of measurements (age <50)	rs148573684	3	85613435	0.0144989155232906	0.0196489343300835
DBP age-split (5 shifted groups)	no. of measurements (age <50)	rs149214380	3	98442883	0.0140488827601075	0.0186440110236586
DBP age-split (5 shifted groups)	no. of measurements (age <50)	rs116792331	3	99258629	0.0174594409763813	0.0056292102810938
DBP age-split (5 shifted groups)	no. of measurements (age <50)	rs78874456	3	109063963	0.016992999240756	0.0085234424937443
DBP age-split (5 shifted groups)	no. of measurements (age <50)	rs73213218	3	110222729	0.0156827867031097	0.0136744720318325
DBP age-split (5 shifted groups)	no. of measurements (age <50)	rs139367654	3	111827045	0.0150115024298429	0.0130792057369972
DBP age-split (5 shifted groups)	no. of measurements (age <50)	rs149377898	3	112291833	0.0153640769422054	0.0139049546111244
DBP age-split (5 shifted groups)	no. of measurements (age <50)	rs143965696	3	115606680	0.0138379484415054	0.0196659701496845
DBP age-split (5 shifted groups)	no. of measurements (age <50)	rs149728905	3	120513698	0.016165742650628	0.0139138919008669
DBP age-split (5 shifted groups)	no. of measurements (age <50)	rs149320640	3	129477627	0.0138041162863373	0.0195357039632215
DBP age-split (5 shifted groups)	no. of measurements (age <50)	rs113253175	3	130752214	0.0148626882582902	0.015368335135883
DBP age-split (5 shifted groups)	no. of measurements (age <50)	rs115055095	3	133685440	0.0159580539911985	0.0126067016935611
DBP age-split (5 shifted groups)	no. of measurements (age <50)	rs150205962	3	143639116	0.0142299272119998	0.0161450718926544
DBP age-split (5 shifted groups)	no. of measurements (age <50)	rs148547411	3	144624658	0.0145187703892588	0.014465285014266
DBP age-split (5 shifted groups)	no. of measurements (age <50)	rs185012487	3	148558848	0.0149842230603098	0.0148978064435099
DBP age-split (5 shifted groups)	no. of measurements (age <50)	rs143223475	3	150087526	0.0164510570466518	0.0073793086664867
DBP age-split (5 shifted groups)	no. of measurements (age <50)	rs190764801	3	152578728	0.0148792173713445	0.0126372400430825
DBP age-split (5 shifted groups)	no. of measurements (age <50)	rs6806005	3	165432008	0.0153417633846402	0.0123007409945941
DBP age-split (5 shifted groups)	no. of measurements (age <50)	rs185545541	3	170278919	0.0164934881031513	0.0066339637890972
DBP age-split (5 shifted groups)	no. of measurements (age <50)	rs141343003	3	171745828	0.0142305372282862	0.0164520269160967
DBP age-split (5 shifted groups)	no. of measurements (age <50)	rs182429173	3	174656639	0.0148081528022885	0.0140443457926955
DBP age-split (5 shifted groups)	no. of measurements (age <50)	rs73176751	3	174838471	0.0141444215551018	0.0340107147180744
DBP age-split (5 shifted groups)	no. of measurements (age <50)	rs77656338	3	174935101	0.0152154937386512	0.0130449238407796
DBP age-split (5 shifted groups)	no. of measurements (age <50)	rs182753925	3	182739778	0.0149976816028356	0.0161389375754806
DBP age-split (5 shifted groups)	no. of measurements (age <50)	rs138846890	3	183628366	0.0142254251986742	0.0171278071416035
DBP age-split (5 shifted groups)	no. of measurements (age <50)	C3orf70	3	184833320	0.0331268683075904	5.977289207382253e-12
DBP age-split (5 shifted groups)	no. of measurements (age <50)	rs144668431	3	190300046	0.014862242154777	0.0145277144993331
DBP age-split (5 shifted groups)	no. of measurements (age <50)	rs147813062	3	191995583	0.0146338390186429	0.0307141209914342
DBP age-split (5 shifted groups)	no. of measurements (age <50)	rs617914	4	2181608	-0.0173183716833591	0.0064352344980566
DBP age-split (5 shifted groups)	no. of measurements (age <50)	rs79915121	4	2903211	0.0189826413989067	0.0027019884398589
DBP age-split (5 shifted groups)	no. of measurements (age <50)	rs190888197	4	7116396	0.0176995135843753	0.0053942898179835
DBP age-split (5 shifted groups)	no. of measurements (age <50)	rs140124116	4	7125090	0.01466207485646	0.0139942513179772
DBP age-split (5 shifted groups)	no. of measurements (age <50)	rs367758724	4	7201292	0.0146240405738353	0.0143003088540525
DBP age-split (5 shifted groups)	no. of measurements (age <50)	rs189539442	4	8587006	0.0147863095626235	0.0150306956037722
DBP age-split (5 shifted groups)	no. of measurements (age <50)	rs188307334	4	12069341	0.0146624026820063	0.0210389290905887
DBP age-split (5 shifted groups)	no. of measurements (age <50)	rs185934621	4	20237562	0.0152558293193578	0.0134377681723651
DBP age-split (5 shifted groups)	no. of measurements (age <50)	rs141700679	4	22313014	0.019570143893361	0.0013442676838587
DBP age-split (5 shifted groups)	no. of measurements (age <50)	rs191315209	4	22592672	0.0152951218187808	0.019507308169713
DBP age-split (5 shifted groups)	no. of measurements (age <50)	rs115591952	4	24330543	0.0147450631484389	0.0203850487626326
DBP age-split (5 shifted groups)	no. of measurements (age <50)	CCDC149	4	24894782	0.0208353027701377	0.0001462570917043
DBP age-split (5 shifted groups)	no. of measurements (age <50)	rs79721598	4	26775738	0.015281893312931	0.0162411182054454
DBP age-split (5 shifted groups)	no. of measurements (age <50)	RFC1	4	39328535	0.0150733701884746	0.0122880837876881
DBP age-split (5 shifted groups)	no. of measurements (age <50)	rs77911388	4	40200317	0.0145392129197716	0.0137375431950325
DBP age-split (5 shifted groups)	no. of measurements (age <50)	rs192151944	4	41313547	0.0174569431692361	0.0044200080945825
DBP age-split (5 shifted groups)	no. of measurements (age <50)	rs114821066	4	41875943	-0.0168567430227994	0.0055082948048303
DBP age-split (5 shifted groups)	no. of measurements (age <50)	rs144697881	4	47424148	0.0154098644852638	0.01217967503886
DBP age-split (5 shifted groups)	no. of measurements (age <50)	rs180983338	4	54146411	0.0162498001009225	0.0196782724278828
DBP age-split (5 shifted groups)	no. of measurements (age <50)	rs372275884	4	58601235	0.0142899416387081	0.0166792176850605
DBP age-split (5 shifted groups)	no. of measurements (age <50)	rs140274165	4	69504733	0.0202937088906765	0.0005194812843837
DBP age-split (5 shifted groups)	no. of measurements (age <50)	rs115512084	4	73730897	0.0151775926351547	0.0139000714173605
DBP age-split (5 shifted groups)	no. of measurements (age <50)	rs75056887	4	77499012	0.0163931306451559	0.0077227406019933
DBP age-split (5 shifted groups)	no. of measurements (age <50)	rs190747167	4	80012132	0.0170063562691211	0.0063688160716159
DBP age-split (5 shifted groups)	no. of measurements (age <50)	rs17409562	4	87247227	-0.0145565308630466	0.0134540627672714
DBP age-split (5 shifted groups)	no. of measurements (age <50)	CCSER1	4	91785875	0.0196073502302169	0.0008858099372541
DBP age-split (5 shifted groups)	no. of measurements (age <50)	rs183831728	4	96346751	-0.014756423421204	0.0141413211883728
DBP age-split (5 shifted groups)	no. of measurements (age <50)	METAP1	4	99950367	0.0182733926922082	0.0061393780584629
DBP age-split (5 shifted groups)	no. of measurements (age <50)	DNAJB14	4	100842644	0.0173230990767478	0.0043095101901452
DBP age-split (5 shifted groups)	no. of measurements (age <50)	rs80275614	4	101815537	0.0194747652858495	0.000606910131684
DBP age-split (5 shifted groups)	no. of measurements (age <50)	rs150957112	4	101902047	0.0190853308886289	0.0112506966373391
DBP age-split (5 shifted groups)	no. of measurements (age <50)	rs9995451	4	102208542	0.0179254002869129	0.0141649872446894
DBP age-split (5 shifted groups)	no. of measurements (age <50)	rs115526875	4	102585935	-0.0145185990259051	0.0178163752767343
DBP age-split (5 shifted groups)	no. of measurements (age <50)	rs138260614	4	102608544	0.0153385689482092	0.0156425846742394
DBP age-split (5 shifted groups)	no. of measurements (age <50)	rs183238140	4	106952131	0.0192239582538604	0.0027363700964022
DBP age-split (5 shifted groups)	no. of measurements (age <50)	rs192180946	4	108099405	0.0155612993985414	0.0110943225449381
DBP age-split (5 shifted groups)	no. of measurements (age <50)	rs188372556	4	108663301	-0.0154676586389541	0.0173598962528222
DBP age-split (5 shifted groups)	no. of measurements (age <50)	rs112741587	4	109649824	-0.0137346694245934	0.0213976223053096
DBP age-split (5 shifted groups)	no. of measurements (age <50)	rs181321626	4	114080059	0.0147463493049144	0.0226639145604421
DBP age-split (5 shifted groups)	no. of measurements (age <50)	rs72675285	4	114288137	0.0142407193779945	0.0281872475270662
DBP age-split (5 shifted groups)	no. of measurements (age <50)	rs17483653	4	114343869	0.0157997570931911	0.0085140775808093
DBP age-split (5 shifted groups)	no. of measurements (age <50)	rs116700349	4	115320312	0.0137546639889478	0.0495634381245218
DBP age-split (5 shifted groups)	no. of measurements (age <50)	rs191844960	4	117255559	0.0137846674770116	0.0162377600039628
DBP age-split (5 shifted groups)	no. of measurements (age <50)	rs77906554	4	129264833	0.0140999630093574	0.0271043764775352
DBP age-split (5 shifted groups)	no. of measurements (age <50)	rs72724907	4	136162521	0.014175983145833	0.0196496250285284
DBP age-split (5 shifted groups)	no. of measurements (age <50)	rs180891429	4	141575783	0.0150476759299635	0.0128842188042122
DBP age-split (5 shifted groups)	no. of measurements (age <50)	rs180708760	4	142516152	0.0147790303453803	0.0336703936913222
DBP age-split (5 shifted groups)	no. of measurements (age <50)	rs144184860	4	148939492	0.0144812790676951	0.0192814222024229
DBP age-split (5 shifted groups)	no. of measurements (age <50)	rs138457180	4	152182557	0.0137927616015076	0.0158496037775472
DBP age-split (5 shifted groups)	no. of measurements (age <50)	rs112906218	4	156555937	0.0143140144646167	0.0178271392534422
DBP age-split (5 shifted groups)	no. of measurements (age <50)	rs12650001	4	157671230	-0.0143151395022869	0.0147269553248185
DBP age-split (5 shifted groups)	no. of measurements (age <50)	rs115447393	4	164038784	0.0149059519171714	0.0138895544977549
DBP age-split (5 shifted groups)	no. of measurements (age <50)	rs149942558	4	169974402	0.0142889507114887	0.0429035815072589
DBP age-split (5 shifted groups)	no. of measurements (age <50)	rs112734563	4	171812845	0.0157118421047925	0.014992073979255
DBP age-split (5 shifted groups)	no. of measurements (age <50)	rs190397003	4	172871359	0.0143716176971793	0.0154428393315576
DBP age-split (5 shifted groups)	no. of measurements (age <50)	rs149238428	4	173168894	0.0147068407386541	0.0268008716383834
DBP age-split (5 shifted groups)	no. of measurements (age <50)	rs112881761	4	177338255	0.0158342570066452	0.0156529666331518
DBP age-split (5 shifted groups)	no. of measurements (age <50)	rs13106120	4	177576243	0.0141848409548401	0.0323221682447502
DBP age-split (5 shifted groups)	no. of measurements (age <50)	rs78121982	4	177776061	0.013937915675342	0.0176682002759103
DBP age-split (5 shifted groups)	no. of measurements (age <50)	rs150835768	4	179566406	0.0152936410158872	0.0157172826230813
DBP age-split (5 shifted groups)	no. of measurements (age <50)	rs182539129	4	183692356	0.0153471399098634	0.0111634431398153
DBP age-split (5 shifted groups)	no. of measurements (age <50)	rs114334952	4	184382098	0.0137957045808434	0.0220142132806778
DBP age-split (5 shifted groups)	no. of measurements (age <50)	ZDHHC11	5	780786	0.0225046165287494	0.0001997440396055
DBP age-split (5 shifted groups)	no. of measurements (age <50)	rs72722932	5	3384348	0.0156410094350576	0.0133623908620426
DBP age-split (5 shifted groups)	no. of measurements (age <50)	rs11743495	5	6575554	0.0199650842696428	0.0010851390661054
DBP age-split (5 shifted groups)	no. of measurements (age <50)	rs116619343	5	9335253	0.0176996737718582	0.004448356529529
DBP age-split (5 shifted groups)	no. of measurements (age <50)	rs77130048	5	11810318	0.015245309099555	0.0948826969185198
DBP age-split (5 shifted groups)	no. of measurements (age <50)	rs143513820	5	12601734	0.0153205133974552	0.0461089523378863
DBP age-split (5 shifted groups)	no. of measurements (age <50)	rs10064105	5	14381119	0.0147716747596859	0.0147317833122971
DBP age-split (5 shifted groups)	no. of measurements (age <50)	rs148758762	5	15386084	0.0163324810564517	0.0101676577226919
DBP age-split (5 shifted groups)	no. of measurements (age <50)	rs143041003	5	21708116	0.0151773812249302	0.0134021251142131
DBP age-split (5 shifted groups)	no. of measurements (age <50)	rs138657846	5	26219561	0.0158532597124576	0.01095277386804
DBP age-split (5 shifted groups)	no. of measurements (age <50)	rs184997269	5	36424276	0.014077621512115	0.0610956034360914
DBP age-split (5 shifted groups)	no. of measurements (age <50)	rs75012350	5	43028215	0.015109927393496	0.0133022052887003
DBP age-split (5 shifted groups)	no. of measurements (age <50)	rs76358261	5	53627046	0.0158592723309993	0.0110924012711125
DBP age-split (5 shifted groups)	no. of measurements (age <50)	rs372236770	5	55313986	0.0200405288487672	0.0027001817638691
DBP age-split (5 shifted groups)	no. of measurements (age <50)	rs185009124	5	55589287	0.0196695066988468	0.0080927941711159
DBP age-split (5 shifted groups)	no. of measurements (age <50)	rs115036102	5	58406526	0.0155451381579041	0.0129539036521249
DBP age-split (5 shifted groups)	no. of measurements (age <50)	MAST4	5	66178799	0.0146557008847594	0.0138605973363737
DBP age-split (5 shifted groups)	no. of measurements (age <50)	rs77087753	5	73558017	0.0179477501660585	0.0030123611740143
DBP age-split (5 shifted groups)	no. of measurements (age <50)	HOMER1	5	78739249	0.0590941272675991	0.0
DBP age-split (5 shifted groups)	no. of measurements (age <50)	rs142930712	5	79718334	0.0176108889281749	0.0038405174020504
DBP age-split (5 shifted groups)	no. of measurements (age <50)	rs149998332	5	84404846	0.0189617630094289	0.0015396790941381
DBP age-split (5 shifted groups)	no. of measurements (age <50)	rs185060318	5	91266179	0.0138287870213389	0.0241546654044264
DBP age-split (5 shifted groups)	no. of measurements (age <50)	rs147518701	5	91496778	0.0158557016402483	0.0144177485190234
DBP age-split (5 shifted groups)	no. of measurements (age <50)	rs78869868	5	100045346	0.0145403910428285	0.0203432335348286
DBP age-split (5 shifted groups)	no. of measurements (age <50)	rs186736056	5	104945221	0.0180373769253492	0.004296593525226
DBP age-split (5 shifted groups)	no. of measurements (age <50)	rs76048413	5	117295405	0.0148522285744547	0.0153673641041313
DBP age-split (5 shifted groups)	no. of measurements (age <50)	rs114027323	5	123932505	0.0177249256521463	0.0038194965622658
DBP age-split (5 shifted groups)	no. of measurements (age <50)	rs145974618	5	125994643	0.0146806500852108	0.0140661899042013
DBP age-split (5 shifted groups)	no. of measurements (age <50)	rs146538424	5	141656847	0.0150101315230131	0.0140471478737257
DBP age-split (5 shifted groups)	no. of measurements (age <50)	rs62375682	5	146176258	0.0154129238799214	0.0315978304526229
DBP age-split (5 shifted groups)	no. of measurements (age <50)	PPP2R2B	5	146216141	0.0452201031148433	0.0
DBP age-split (5 shifted groups)	no. of measurements (age <50)	rs77366671	5	149069158	0.0156043712049722	0.0126933715714238
DBP age-split (5 shifted groups)	no. of measurements (age <50)	rs182915840	5	150009569	0.0155275929719209	0.0151825499894668
DBP age-split (5 shifted groups)	no. of measurements (age <50)	rs112148866	5	150780354	0.014012417756021	0.0172603050108287
DBP age-split (5 shifted groups)	no. of measurements (age <50)	rs193030581	5	152543624	0.016311801970005	0.0084989001578786
DBP age-split (5 shifted groups)	no. of measurements (age <50)	rs148521926	5	154291020	0.0152134587988257	0.0156256218634081
DBP age-split (5 shifted groups)	no. of measurements (age <50)	MED7	5	156575226	0.0177517998963594	0.0040767893561018
DBP age-split (5 shifted groups)	no. of measurements (age <50)	rs74295119	5	157338262	0.0164275858551263	0.0213864685344903
DBP age-split (5 shifted groups)	no. of measurements (age <50)	rs114243479	5	157650309	-0.0154444994404912	0.0152665563279137
DBP age-split (5 shifted groups)	no. of measurements (age <50)	rs145193312	5	157677063	0.0156821012496948	0.0605975457471071
DBP age-split (5 shifted groups)	no. of measurements (age <50)	rs79876699	5	158406646	-0.0152523713186383	0.0186093759767373
DBP age-split (5 shifted groups)	no. of measurements (age <50)	rs150816939	5	159129353	0.0153083084151148	0.0115710776504244
DBP age-split (5 shifted groups)	no. of measurements (age <50)	rs189071973	5	159440185	0.0144569808617234	0.0277716921116735
DBP age-split (5 shifted groups)	no. of measurements (age <50)	rs185316268	5	162661296	0.0157883968204259	0.0122472046257897
DBP age-split (5 shifted groups)	no. of measurements (age <50)	rs150958897	5	163946541	-0.0160678178071975	0.012221212720411
DBP age-split (5 shifted groups)	no. of measurements (age <50)	rs75779277	5	164562951	0.0178963169455528	0.0044916336091982
DBP age-split (5 shifted groups)	no. of measurements (age <50)	rs146776818	5	166632061	0.014481303282082	0.0174588979691113
DBP age-split (5 shifted groups)	no. of measurements (age <50)	rs181896451	5	167720753	0.0141266286373138	0.0152321117904546
DBP age-split (5 shifted groups)	no. of measurements (age <50)	rs146963535	5	168893662	0.0179200991988182	0.002755122730292
DBP age-split (5 shifted groups)	no. of measurements (age <50)	rs116526191	5	171990226	0.0169304814189672	0.0056139818352177
DBP age-split (5 shifted groups)	no. of measurements (age <50)	rs78774837	5	172157677	0.0141688445582985	0.0169928628083295
DBP age-split (5 shifted groups)	no. of measurements (age <50)	rs187689890	5	172985109	0.0151165453717112	0.0546270007295946
DBP age-split (5 shifted groups)	no. of measurements (age <50)	rs185079678	5	173517214	-0.0142820458859205	0.0196637254091771
DBP age-split (5 shifted groups)	no. of measurements (age <50)	rs116252272	5	173703469	0.0161462295800447	0.0093876720142252
DBP age-split (5 shifted groups)	no. of measurements (age <50)	rs74574050	5	175137565	0.015127838589251	0.0132034880599066
DBP age-split (5 shifted groups)	no. of measurements (age <50)	HIGD2A	5	175816260	0.0137482667341828	0.0262379780126351
DBP age-split (5 shifted groups)	no. of measurements (age <50)	PHYKPL	5	177647645	0.014852269552648	0.0225789311626862
DBP age-split (5 shifted groups)	no. of measurements (age <50)	rs191300040	5	178676634	0.0158453658223152	0.0118025238033714
DBP age-split (5 shifted groups)	no. of measurements (age <50)	rs114533635	6	2701357	0.0138449138030409	0.0328058383281143
DBP age-split (5 shifted groups)	no. of measurements (age <50)	rs183539183	6	4082643	0.0180906075984239	0.0072818031740831
DBP age-split (5 shifted groups)	no. of measurements (age <50)	rs185029018	6	9493238	0.0169656835496425	0.0066564140483573
DBP age-split (5 shifted groups)	no. of measurements (age <50)	CAP2	6	17475735	0.0158659387379884	0.0112408801438777
DBP age-split (5 shifted groups)	no. of measurements (age <50)	rs144848722	6	19061597	0.0141779230907559	0.0363276886447379
DBP age-split (5 shifted groups)	no. of measurements (age <50)	rs62404374	6	19080399	0.0155945289880037	0.0108811047535271
DBP age-split (5 shifted groups)	no. of measurements (age <50)	BTN1A1	6	26506049	0.0274559445679187	7.3724357932289e-08
DBP age-split (5 shifted groups)	no. of measurements (age <50)	rs115800945	6	28846773	0.0159163307398557	0.0139373586575216
DBP age-split (5 shifted groups)	no. of measurements (age <50)	rs142119216	6	42669371	0.0159079227596521	0.0130530619224846
DBP age-split (5 shifted groups)	no. of measurements (age <50)	SLC29A1	6	44194565	0.0190785080194473	0.0022773425245405
DBP age-split (5 shifted groups)	no. of measurements (age <50)	rs139023288	6	46941688	0.0157768130302429	0.0121921084017014
DBP age-split (5 shifted groups)	no. of measurements (age <50)	rs76197255	6	47474930	0.0187986213713884	0.0059584344471037
DBP age-split (5 shifted groups)	no. of measurements (age <50)	OPN5	6	47775117	0.0208472162485122	0.0007551664593741
DBP age-split (5 shifted groups)	no. of measurements (age <50)	rs114841363	6	49435053	0.0159895550459623	0.0256012680481915
DBP age-split (5 shifted groups)	no. of measurements (age <50)	rs181285970	6	51899551	0.0183530542999506	0.0208670062563029
DBP age-split (5 shifted groups)	no. of measurements (age <50)	rs6922690	6	52174647	0.014650922268629	0.0734595341124989
DBP age-split (5 shifted groups)	no. of measurements (age <50)	LRRC1	6	53724107	0.0299914460629224	3.1854829206928524e-10
DBP age-split (5 shifted groups)	no. of measurements (age <50)	rs150799599	6	57941049	0.0143811050802469	0.0149638470491523
DBP age-split (5 shifted groups)	no. of measurements (age <50)	rs143276106	6	68976483	0.0136776566505432	0.0494237070182818
DBP age-split (5 shifted groups)	no. of measurements (age <50)	rs9354871	6	70364668	0.0151363406330347	0.0185511151429726
DBP age-split (5 shifted groups)	no. of measurements (age <50)	rs76453292	6	70829804	0.0148525312542915	0.026084915426358
DBP age-split (5 shifted groups)	no. of measurements (age <50)	OOEP	6	74091567	0.020913116633892	0.0001510506633997
DBP age-split (5 shifted groups)	no. of measurements (age <50)	rs143198053	6	84549081	0.0199451651424169	0.0003824470592706
DBP age-split (5 shifted groups)	no. of measurements (age <50)	rs180923429	6	90733010	0.0144927715882658	0.0330797379902114
DBP age-split (5 shifted groups)	no. of measurements (age <50)	rs117752755	6	93044517	0.016835518181324	0.0059365418550613
DBP age-split (5 shifted groups)	no. of measurements (age <50)	rs139749195	6	93643586	0.0147042591124773	0.014973585688406
DBP age-split (5 shifted groups)	no. of measurements (age <50)	rs118175536	6	96102833	-0.0152484709396958	0.0186443954455865
DBP age-split (5 shifted groups)	no. of measurements (age <50)	rs76665478	6	100577263	0.0173439998179674	0.0052085268082343
DBP age-split (5 shifted groups)	no. of measurements (age <50)	rs143494499	6	105678889	-0.0140910688787698	0.0229324353887186
DBP age-split (5 shifted groups)	no. of measurements (age <50)	rs17550658	6	106200296	0.0140608111396431	0.0328560614138491
DBP age-split (5 shifted groups)	no. of measurements (age <50)	rs72939806	6	107523659	0.0139254890382289	0.0267979936733146
DBP age-split (5 shifted groups)	no. of measurements (age <50)	rs145953644	6	115760887	0.0148847131058573	0.0143734012703182
DBP age-split (5 shifted groups)	no. of measurements (age <50)	rs148783527	6	126434913	0.0156291909515857	0.0143696011177833
DBP age-split (5 shifted groups)	no. of measurements (age <50)	rs117472613	6	133806467	0.0149577651172876	0.0141759091630315
DBP age-split (5 shifted groups)	no. of measurements (age <50)	rs138644348	6	137826028	0.0153380082920193	0.0141556664890036
DBP age-split (5 shifted groups)	no. of measurements (age <50)	rs148261496	6	139081270	0.0164262596517801	0.0145788919514681
DBP age-split (5 shifted groups)	no. of measurements (age <50)	rs148663588	6	140753590	0.0156309008598327	0.0105300399083403
DBP age-split (5 shifted groups)	no. of measurements (age <50)	rs142317820	6	145523999	0.0149705996736884	0.0132923299841261
DBP age-split (5 shifted groups)	no. of measurements (age <50)	rs145452751	6	146929943	0.0150086740031838	0.0132014817442518
DBP age-split (5 shifted groups)	no. of measurements (age <50)	rs190601224	6	151335297	0.0172485820949077	0.0052188238845719
DBP age-split (5 shifted groups)	no. of measurements (age <50)	MTRF1L	6	153316158	0.0164638943970203	0.0116036666092323
DBP age-split (5 shifted groups)	no. of measurements (age <50)	rs9397695	6	154523607	-0.0149754006415605	0.0147953548283174
DBP age-split (5 shifted groups)	no. of measurements (age <50)	rs186213382	6	155543151	0.0153962140902876	0.0128793158957425
DBP age-split (5 shifted groups)	no. of measurements (age <50)	rs150038495	6	156130932	0.0146921267732977	0.018111217434103
DBP age-split (5 shifted groups)	no. of measurements (age <50)	rs75994279	6	158862769	0.015320218168199	0.0164611729894869
DBP age-split (5 shifted groups)	no. of measurements (age <50)	rs117735584	6	163499552	0.0167638435959815	0.0111522942993243
DBP age-split (5 shifted groups)	no. of measurements (age <50)	rs116961316	6	164880537	0.0152177093550562	0.0193408780746316
DBP age-split (5 shifted groups)	no. of measurements (age <50)	rs112052753	6	166893656	0.0146345132961869	0.0147542679171376
DBP age-split (5 shifted groups)	no. of measurements (age <50)	AFDN	6	168300152	0.0147857395932078	0.0150468816085088
DBP age-split (5 shifted groups)	no. of measurements (age <50)	rs146832547	6	168689986	0.0142617858946323	0.0148727708970303
DBP age-split (5 shifted groups)	no. of measurements (age <50)	rs186334058	6	168871705	0.0159714892506599	0.0086837957398874
DBP age-split (5 shifted groups)	no. of measurements (age <50)	rs150363431	7	116277	0.0189657770097255	0.001474298067716
DBP age-split (5 shifted groups)	no. of measurements (age <50)	rs144543877	7	5304461	0.0162728149443864	0.0087724560031285
DBP age-split (5 shifted groups)	no. of measurements (age <50)	RNF216	7	5740524	0.0172035600990057	0.0052256361942472
DBP age-split (5 shifted groups)	no. of measurements (age <50)	rs151053283	7	8075988	0.0156207345426082	0.009198765489312
DBP age-split (5 shifted groups)	no. of measurements (age <50)	rs117758525	7	10480334	0.0144591024145483	0.151666618428602
DBP age-split (5 shifted groups)	no. of measurements (age <50)	rs12535860	7	11257211	0.0190324038267135	0.0021162938966693
DBP age-split (5 shifted groups)	no. of measurements (age <50)	rs190692504	7	13721167	-0.0142844375222921	0.0162627886509278
DBP age-split (5 shifted groups)	no. of measurements (age <50)	rs183324274	7	14786667	0.0154961049556732	0.013988528430305
DBP age-split (5 shifted groups)	no. of measurements (age <50)	rs189531671	7	16513490	0.0153076210990548	0.0215235255191841
DBP age-split (5 shifted groups)	no. of measurements (age <50)	rs142117503	7	21689104	0.0142491357401013	0.0201809018127173
DBP age-split (5 shifted groups)	no. of measurements (age <50)	rs143692655	7	28511687	0.0152717847377061	0.0132719529792575
DBP age-split (5 shifted groups)	no. of measurements (age <50)	rs79481433	7	28657661	0.014557241462171	0.0136376563132058
DBP age-split (5 shifted groups)	no. of measurements (age <50)	rs4140850	7	28737814	0.0148918982595205	0.0141161504716129
DBP age-split (5 shifted groups)	no. of measurements (age <50)	SCRN1	7	29994812	0.0217092260718345	0.0002699479617816
DBP age-split (5 shifted groups)	no. of measurements (age <50)	ZNRF2	7	30388020	0.013899496756494	0.0726451101190433
DBP age-split (5 shifted groups)	no. of measurements (age <50)	rs191087058	7	47131149	0.0146547546610236	0.0186418670977842
DBP age-split (5 shifted groups)	no. of measurements (age <50)	rs140166133	7	54137771	0.0162137411534786	0.1087777855661405
DBP age-split (5 shifted groups)	no. of measurements (age <50)	rs17336800	7	55229202	0.0150201776996254	0.015172462951217
DBP age-split (5 shifted groups)	no. of measurements (age <50)	rs80035575	7	55553277	0.0163625180721282	0.009182020426551
DBP age-split (5 shifted groups)	no. of measurements (age <50)	rs56048615	7	68302945	0.0142319034785032	0.0225933189775203
DBP age-split (5 shifted groups)	no. of measurements (age <50)	TRIM74	7	72435006	0.0143750710412859	0.0184178202985898
DBP age-split (5 shifted groups)	no. of measurements (age <50)	FZD9	7	72849279	0.0186965577304363	0.5824743125680901
DBP age-split (5 shifted groups)	no. of measurements (age <50)	rs74705217	7	81291992	0.0175946149975061	0.0053155592779291
DBP age-split (5 shifted groups)	no. of measurements (age <50)	rs79997486	7	86447820	0.0148717071861028	0.0371129629809888
DBP age-split (5 shifted groups)	no. of measurements (age <50)	rs17341168	7	87770810	0.0147708849981427	0.0149507395737157
DBP age-split (5 shifted groups)	no. of measurements (age <50)	rs117064979	7	88291430	0.0152061227709054	0.0207918954370343
DBP age-split (5 shifted groups)	no. of measurements (age <50)	rs193006922	7	89412570	0.0150086116045713	0.0116630755943645
DBP age-split (5 shifted groups)	no. of measurements (age <50)	PPP1R9A	7	94731120	0.0244161561131477	3.466773656120051e-06
DBP age-split (5 shifted groups)	no. of measurements (age <50)	rs113373942	7	96604676	0.0137799251824617	0.02401568534161
DBP age-split (5 shifted groups)	no. of measurements (age <50)	rs117980918	7	97235168	-0.0149512039497494	0.013841426547593
DBP age-split (5 shifted groups)	no. of measurements (age <50)	rs187538572	7	99779898	0.0147426137700676	0.0170387315781423
DBP age-split (5 shifted groups)	no. of measurements (age <50)	rs189326764	7	100077642	0.0141787026077508	0.0188179037815295
DBP age-split (5 shifted groups)	no. of measurements (age <50)	rs139469994	7	103379211	0.0147149916738271	0.0139879538184344
DBP age-split (5 shifted groups)	no. of measurements (age <50)	rs147375205	7	113489898	0.0147894890978932	0.0649611677271751
DBP age-split (5 shifted groups)	no. of measurements (age <50)	rs35239113	7	120505910	-0.0150854019448161	0.0139135001936087
DBP age-split (5 shifted groups)	no. of measurements (age <50)	rs80312216	7	121422458	0.0153396511450409	0.0106924544325117
DBP age-split (5 shifted groups)	no. of measurements (age <50)	MEST	7	130136072	0.0148827843368053	0.0135069393402428
DBP age-split (5 shifted groups)	no. of measurements (age <50)	SLC35B4	7	133987943	0.0157904475927352	0.0115799601310583
DBP age-split (5 shifted groups)	no. of measurements (age <50)	rs77158347	7	134183304	0.0147774498909711	0.0141928124414355
DBP age-split (5 shifted groups)	no. of measurements (age <50)	rs191220584	7	137881692	0.0169581659138202	0.0049978974846928
DBP age-split (5 shifted groups)	no. of measurements (age <50)	rs56218992	7	138342860	0.0167061481624841	0.0066497210997446
DBP age-split (5 shifted groups)	no. of measurements (age <50)	rs369306102	7	138554092	0.0137991849333047	0.0206110423821135
DBP age-split (5 shifted groups)	no. of measurements (age <50)	rs75140938	7	138570771	-0.0146119724959135	0.014360739278848
DBP age-split (5 shifted groups)	no. of measurements (age <50)	MKRN1	7	140166104	0.0210486948490142	0.0002515718288974
DBP age-split (5 shifted groups)	no. of measurements (age <50)	rs361422	7	142180957	0.0216651000082492	8.055902628315977e-05
DBP age-split (5 shifted groups)	no. of measurements (age <50)	rs80022455	7	144587540	0.0150008145719766	0.0210448342143206
DBP age-split (5 shifted groups)	no. of measurements (age <50)	rs146337998	7	150467813	-0.0145257283002138	0.0329346309066368
DBP age-split (5 shifted groups)	no. of measurements (age <50)	rs117093208	7	150738800	0.0150304529815912	0.0157372058495629
DBP age-split (5 shifted groups)	no. of measurements (age <50)	rs141367552	7	151307634	0.0144760031253099	0.0147322952587306
DBP age-split (5 shifted groups)	no. of measurements (age <50)	rs117105180	7	153220618	0.0174287222325801	0.0049996237218127
DBP age-split (5 shifted groups)	no. of measurements (age <50)	rs117117393	7	154667370	0.0137054938822984	0.022163839237393
DBP age-split (5 shifted groups)	no. of measurements (age <50)	rs117298759	8	2476961	0.0174473486840724	0.005930514333521
DBP age-split (5 shifted groups)	no. of measurements (age <50)	rs186676865	8	2898639	0.0153203438967466	0.0131857850876123
DBP age-split (5 shifted groups)	no. of measurements (age <50)	rs73180952	8	4382751	0.0141460616141557	0.0152910366714265
DBP age-split (5 shifted groups)	no. of measurements (age <50)	rs138087575	8	4431550	0.0151978032663464	0.0133625381846214
DBP age-split (5 shifted groups)	no. of measurements (age <50)	DEFB106A	8	7684634	0.0198280606418848	0.0008564810131939
DBP age-split (5 shifted groups)	no. of measurements (age <50)	rs147977410	8	8525682	0.0158870983868837	0.0112598286997751
DBP age-split (5 shifted groups)	no. of measurements (age <50)	rs117868835	8	12903974	0.0157255418598651	0.0181797525809788
DBP age-split (5 shifted groups)	no. of measurements (age <50)	rs117929728	8	12948142	-0.016314772889018	0.0133550612163114
DBP age-split (5 shifted groups)	no. of measurements (age <50)	rs78478942	8	13226067	0.0146459396928548	0.0137285330997659
DBP age-split (5 shifted groups)	no. of measurements (age <50)	rs181993611	8	14402344	0.015027405694127	0.0196662175824431
DBP age-split (5 shifted groups)	no. of measurements (age <50)	rs79675835	8	16227137	-0.0149334790185093	0.0141863131688291
DBP age-split (5 shifted groups)	no. of measurements (age <50)	rs117070978	8	16952819	0.015361594967544	0.0154176332836154
DBP age-split (5 shifted groups)	no. of measurements (age <50)	rs496541	8	20830052	0.0174552537500858	0.0039854525590828
DBP age-split (5 shifted groups)	no. of measurements (age <50)	rs117783043	8	32310950	0.0153628541156649	0.0133561216583592
DBP age-split (5 shifted groups)	no. of measurements (age <50)	rs34760760	8	40414665	0.0178747717291116	0.0027823754476991
DBP age-split (5 shifted groups)	no. of measurements (age <50)	PRKDC	8	48779206	0.0254638008773326	8.24651982810717e-07
DBP age-split (5 shifted groups)	no. of measurements (age <50)	rs150877922	8	55035484	0.0178735237568616	0.0030252184874935
DBP age-split (5 shifted groups)	no. of measurements (age <50)	rs113624514	8	55487063	0.0201140288263559	0.0003038045953455
DBP age-split (5 shifted groups)	no. of measurements (age <50)	TMEM68	8	56647474	0.0239373017102479	2.6433092735463903e-05
DBP age-split (5 shifted groups)	no. of measurements (age <50)	rs72649428	8	59685209	0.0144625827670097	0.0137715977045669
DBP age-split (5 shifted groups)	no. of measurements (age <50)	TOX	8	59874872	0.0191404223442077	0.0030187518892441
DBP age-split (5 shifted groups)	no. of measurements (age <50)	rs117378711	8	59883266	0.0157822165638208	0.0110774911315379
DBP age-split (5 shifted groups)	no. of measurements (age <50)	rs139778867	8	59936893	0.0137252649292349	0.0547385182380416
DBP age-split (5 shifted groups)	no. of measurements (age <50)	rs190964451	8	60141308	0.0158039014786481	0.0103477924009376
DBP age-split (5 shifted groups)	no. of measurements (age <50)	rs145981558	8	60371970	0.0169656574726104	0.0073443665413543
DBP age-split (5 shifted groups)	no. of measurements (age <50)	PDE7A	8	66692151	0.0147114461287856	0.0158943129126688
DBP age-split (5 shifted groups)	no. of measurements (age <50)	rs117411387	8	67128964	0.0168576445430517	0.0067691981567692
DBP age-split (5 shifted groups)	no. of measurements (age <50)	rs147850195	8	72020436	0.014310416765511	0.0184219199575628
DBP age-split (5 shifted groups)	no. of measurements (age <50)	rs143566643	8	72506192	0.015552619472146	0.0186177310533854
DBP age-split (5 shifted groups)	no. of measurements (age <50)	rs182820340	8	73590118	0.0161519572138786	0.0085264933220178
DBP age-split (5 shifted groups)	no. of measurements (age <50)	rs145933229	8	74043619	0.0146913919597864	0.0144609550823783
DBP age-split (5 shifted groups)	no. of measurements (age <50)	rs189739267	8	74491775	0.0157039631158113	0.011136294178679
DBP age-split (5 shifted groups)	no. of measurements (age <50)	rs190811504	8	76076448	0.0146020473912358	0.0212235006637442
DBP age-split (5 shifted groups)	no. of measurements (age <50)	rs139740393	8	76338264	0.0146751627326011	0.0184177265090276
DBP age-split (5 shifted groups)	no. of measurements (age <50)	rs16939420	8	78016949	0.0137922102585434	0.0228085843794893
DBP age-split (5 shifted groups)	no. of measurements (age <50)	rs142058437	8	78018090	0.0175738204270601	0.0055654814572463
DBP age-split (5 shifted groups)	no. of measurements (age <50)	rs138901087	8	78620613	0.0149884195998311	0.0138941713936893
DBP age-split (5 shifted groups)	no. of measurements (age <50)	rs17730029	8	83530099	-0.01543590426445	0.0102201445769553
DBP age-split (5 shifted groups)	no. of measurements (age <50)	rs145327599	8	85011550	0.0141156483441591	0.0473504803559923
DBP age-split (5 shifted groups)	no. of measurements (age <50)	RBM12B	8	94747414	0.0149041982367634	0.0133819499159884
DBP age-split (5 shifted groups)	no. of measurements (age <50)	rs139219872	8	96016257	0.0137472776696085	0.0256061717233035
DBP age-split (5 shifted groups)	no. of measurements (age <50)	rs117489873	8	97629754	0.0186605677008628	0.0284162010536013
DBP age-split (5 shifted groups)	no. of measurements (age <50)	rs17357427	8	99174430	0.0184939559549093	0.0017806096737572
DBP age-split (5 shifted groups)	no. of measurements (age <50)	rs74635968	8	101499874	-0.0166410934180021	0.0121067726878663
DBP age-split (5 shifted groups)	no. of measurements (age <50)	rs185427868	8	101628238	0.0168196558952331	0.064986176842975
DBP age-split (5 shifted groups)	no. of measurements (age <50)	rs139958500	8	105279891	0.0138555560261011	0.0164287886313246
DBP age-split (5 shifted groups)	no. of measurements (age <50)	rs149583601	8	115651885	0.0151788862422108	0.0158597461667566
DBP age-split (5 shifted groups)	no. of measurements (age <50)	rs74315998	8	117744618	0.0148262046277523	0.0221094200272841
DBP age-split (5 shifted groups)	no. of measurements (age <50)	rs141417558	8	122826201	0.0160360652953386	0.0102024550175556
DBP age-split (5 shifted groups)	no. of measurements (age <50)	FAM91A1	8	124804194	0.0209215395152568	0.0006175443493532
DBP age-split (5 shifted groups)	no. of measurements (age <50)	rs183243098	8	125139812	0.0140068177133798	0.0238814635230643
DBP age-split (5 shifted groups)	no. of measurements (age <50)	NDUFB9	8	125566047	0.0162489004433155	0.0093894432650485
DBP age-split (5 shifted groups)	no. of measurements (age <50)	rs7839937	8	125609707	0.0177279934287071	0.0045937897674664
DBP age-split (5 shifted groups)	no. of measurements (age <50)	rs140450761	8	132439610	0.0137454429641366	0.0582154525118177
DBP age-split (5 shifted groups)	no. of measurements (age <50)	rs138738296	8	134567730	0.0169684533029794	0.0128409251295262
DBP age-split (5 shifted groups)	no. of measurements (age <50)	rs188748364	8	141512120	0.0192573834210634	0.0007423580998171
DBP age-split (5 shifted groups)	no. of measurements (age <50)	CHRAC1	8	141524316	0.0207116659730672	0.0024899492525086
DBP age-split (5 shifted groups)	no. of measurements (age <50)	rs148794515	8	143372614	0.0140794618055224	0.0148846312638586
DBP age-split (5 shifted groups)	no. of measurements (age <50)	rs113116757	9	634333	-0.0142850270494818	0.0153698409853852
DBP age-split (5 shifted groups)	no. of measurements (age <50)	rs186929593	9	8989625	0.0167233441025018	0.0091319178828694
DBP age-split (5 shifted groups)	no. of measurements (age <50)	rs77750859	9	9567032	-0.0135883064940571	0.0203921215906428
DBP age-split (5 shifted groups)	no. of measurements (age <50)	rs190015891	9	9637672	0.0150612210854887	0.0134057221931205
DBP age-split (5 shifted groups)	no. of measurements (age <50)	rs112080715	9	11780300	0.0144210178405046	0.0164203515037749
DBP age-split (5 shifted groups)	no. of measurements (age <50)	rs111742375	9	12582101	0.0158545989543199	0.0103017453869662
DBP age-split (5 shifted groups)	no. of measurements (age <50)	rs187950873	9	14694890	0.0137336151674389	0.0237061028945723
DBP age-split (5 shifted groups)	no. of measurements (age <50)	rs77269162	9	16850196	0.0144139239564538	0.0148717115562078
DBP age-split (5 shifted groups)	no. of measurements (age <50)	rs140706871	9	19564816	0.0148375621065497	0.0392080758347827
DBP age-split (5 shifted groups)	no. of measurements (age <50)	rs181842695	9	19983565	0.0171926338225603	0.0110890027814077
DBP age-split (5 shifted groups)	no. of measurements (age <50)	rs150296751	9	20383552	0.0153859993442893	0.0109223059101923
DBP age-split (5 shifted groups)	no. of measurements (age <50)	rs112257044	9	23941083	-0.0159216411411762	0.0112637213571598
DBP age-split (5 shifted groups)	no. of measurements (age <50)	rs180733038	9	27316533	-0.0140357101336121	0.0233734804866209
DBP age-split (5 shifted groups)	no. of measurements (age <50)	rs187649929	9	31086418	0.0156266950070858	0.0133928286299966
DBP age-split (5 shifted groups)	no. of measurements (age <50)	rs149749774	9	33189726	0.0147475292906165	0.0182765299071293
DBP age-split (5 shifted groups)	no. of measurements (age <50)	rs187508239	9	34522959	0.0145870633423328	0.01750628890359
DBP age-split (5 shifted groups)	no. of measurements (age <50)	C9orf85	9	74563698	0.0162490867078304	0.0077377058010587
DBP age-split (5 shifted groups)	no. of measurements (age <50)	rs150870621	9	75711799	-0.0137875359505414	0.0362510219055715
DBP age-split (5 shifted groups)	no. of measurements (age <50)	rs150738141	9	76871894	0.0169362612068653	0.0100160892409848
DBP age-split (5 shifted groups)	no. of measurements (age <50)	rs117520695	9	80196915	0.0149450479075312	0.0141941543221032
DBP age-split (5 shifted groups)	no. of measurements (age <50)	rs117327228	9	83384340	0.0210235733538866	0.0338572119548367
DBP age-split (5 shifted groups)	no. of measurements (age <50)	rs141311851	9	83441093	0.0248915683478117	0.0017963617656023
DBP age-split (5 shifted groups)	no. of measurements (age <50)	rs75505869	9	87322294	0.01466547511518	0.0156641778163864
DBP age-split (5 shifted groups)	no. of measurements (age <50)	ISCA1	9	88888568	0.0147429825738072	0.0137942147350041
DBP age-split (5 shifted groups)	no. of measurements (age <50)	rs76203751	9	90213765	-0.013767029158771	0.0168061925730783
DBP age-split (5 shifted groups)	no. of measurements (age <50)	rs183618579	9	93217314	0.0142395142465829	0.0167015770140995
DBP age-split (5 shifted groups)	no. of measurements (age <50)	rs144360849	9	94135377	0.0157114025205373	0.0127081912485367
DBP age-split (5 shifted groups)	no. of measurements (age <50)	rs12336151	9	94540344	-0.0168599467724561	0.0119155772809962
DBP age-split (5 shifted groups)	no. of measurements (age <50)	rs184159688	9	94758829	0.0140955867245793	0.0403123170230114
DBP age-split (5 shifted groups)	no. of measurements (age <50)	rs118058358	9	102805126	0.0209768153727054	0.0002228534538827
DBP age-split (5 shifted groups)	no. of measurements (age <50)	rs140484398	9	105430778	0.0144601482897996	0.0174697287114863
DBP age-split (5 shifted groups)	no. of measurements (age <50)	rs77511613	9	106152712	0.0159028526395559	0.0141613547837793
DBP age-split (5 shifted groups)	no. of measurements (age <50)	rs140296700	9	108909914	0.0148463267832994	0.0173171992624716
DBP age-split (5 shifted groups)	no. of measurements (age <50)	rs143137198	9	112688064	0.0222309362143278	0.0156464808557009
DBP age-split (5 shifted groups)	no. of measurements (age <50)	BSPRY	9	116122667	0.0181958582252264	0.0033577549090035
DBP age-split (5 shifted groups)	no. of measurements (age <50)	PAPPA	9	119040342	0.014690144918859	0.0142903247891371
DBP age-split (5 shifted groups)	no. of measurements (age <50)	rs1221141	9	122038507	0.0145159056410193	0.021928447745665
DBP age-split (5 shifted groups)	no. of measurements (age <50)	rs111709442	9	124501885	0.0152987949550151	0.0142872318712186
DBP age-split (5 shifted groups)	no. of measurements (age <50)	CRB2	9	126130526	0.0185371171683073	0.0110842493221631
DBP age-split (5 shifted groups)	no. of measurements (age <50)	rs12353041	9	127468216	0.0177586749196052	0.005212553279956
DBP age-split (5 shifted groups)	no. of measurements (age <50)	rs12344634	9	127686719	-0.0179894939064979	0.0057439018880936
DBP age-split (5 shifted groups)	no. of measurements (age <50)	GFI1B	9	135844007	0.0217693764716386	0.0001688650784731
DBP age-split (5 shifted groups)	no. of measurements (age <50)	rs74875517	9	137344788	0.0143381850793957	0.018194311902643
DBP age-split (5 shifted groups)	no. of measurements (age <50)	rs113703421	9	137828160	0.01432441547513	0.0139333127957451
DBP age-split (5 shifted groups)	no. of measurements (age <50)	rs77582543	9	138473052	0.0172245781868696	0.0067764083151037
DBP age-split (5 shifted groups)	no. of measurements (age <50)	rs77760779	10	1505505	0.0147914001718163	0.0139399507081545
DBP age-split (5 shifted groups)	no. of measurements (age <50)	rs12780330	10	1915694	0.0139105543494224	0.0247179137823543
DBP age-split (5 shifted groups)	no. of measurements (age <50)	rs151307193	10	5602741	0.0138149885460734	0.0182070529885238
DBP age-split (5 shifted groups)	no. of measurements (age <50)	rs72781998	10	5646709	0.0150405978783965	0.0211797902361701
DBP age-split (5 shifted groups)	no. of measurements (age <50)	rs112040888	10	7620682	0.0196164976805448	0.0005910342764009
DBP age-split (5 shifted groups)	no. of measurements (age <50)	rs373838593	10	8173447	0.0211066585034132	0.0007438414009485
DBP age-split (5 shifted groups)	no. of measurements (age <50)	rs188534687	10	14051983	0.0137176504358649	0.0200221439039404
DBP age-split (5 shifted groups)	no. of measurements (age <50)	rs192006723	10	15068204	0.0137026943266391	0.0241894378151855
DBP age-split (5 shifted groups)	no. of measurements (age <50)	rs142074274	10	17521373	0.014204304665327	0.0193099630704132
DBP age-split (5 shifted groups)	no. of measurements (age <50)	rs186968994	10	25416439	0.0160016324371099	0.0112309463247745
DBP age-split (5 shifted groups)	no. of measurements (age <50)	rs181593538	10	26792457	0.0161998458206653	0.0125668345521976
DBP age-split (5 shifted groups)	no. of measurements (age <50)	rs187291319	10	34422915	0.0153600554913282	0.0117467680788837
DBP age-split (5 shifted groups)	no. of measurements (age <50)	rs142128582	10	34429483	0.0144987283274531	0.0158363599928771
DBP age-split (5 shifted groups)	no. of measurements (age <50)	rs80026912	10	36447773	0.0146303297951817	0.0141878549987555
DBP age-split (5 shifted groups)	no. of measurements (age <50)	rs146914907	10	43268938	0.0161878131330013	0.0161647514595067
DBP age-split (5 shifted groups)	no. of measurements (age <50)	rs182612055	10	43588612	0.0154635151848196	0.0119252421991735
DBP age-split (5 shifted groups)	no. of measurements (age <50)	rs113178500	10	45809267	0.0176751613616943	0.0073890889994267
DBP age-split (5 shifted groups)	no. of measurements (age <50)	PTPN20	10	46595500	0.0198904573917388	0.0005571200443409
DBP age-split (5 shifted groups)	no. of measurements (age <50)	rs116952369	10	51812888	0.0173322688788175	0.0050206140520866
DBP age-split (5 shifted groups)	no. of measurements (age <50)	rs35950901	10	55059710	0.0148905450478196	0.0143689848379696
DBP age-split (5 shifted groups)	no. of measurements (age <50)	rs183419948	10	55148368	0.0164074283093214	0.0081275882402624
DBP age-split (5 shifted groups)	no. of measurements (age <50)	rs141939315	10	61802477	0.0169377438724041	0.0047071674692757
DBP age-split (5 shifted groups)	no. of measurements (age <50)	rs185262964	10	63071681	0.0158024262636899	0.013835295107757
DBP age-split (5 shifted groups)	no. of measurements (age <50)	rs183691240	10	64115923	0.013911104761064	0.0249462959828615
DBP age-split (5 shifted groups)	no. of measurements (age <50)	rs142923829	10	68664751	0.0161033924669027	0.0181179650853921
DBP age-split (5 shifted groups)	no. of measurements (age <50)	DDX50	10	70683818	0.0163858123123645	0.0110401270149271
DBP age-split (5 shifted groups)	no. of measurements (age <50)	rs187877401	10	73146532	0.0176973957568407	0.0046803961129523
DBP age-split (5 shifted groups)	no. of measurements (age <50)	rs142449911	10	73318412	0.0135492915287613	0.0190953482739427
DBP age-split (5 shifted groups)	no. of measurements (age <50)	rs180931990	10	73584296	0.0166595224291086	0.0056775550255729
DBP age-split (5 shifted groups)	no. of measurements (age <50)	rs80302201	10	87986657	0.013742720708251	0.0358088841305475
DBP age-split (5 shifted groups)	no. of measurements (age <50)	rs138105598	10	90001722	0.0205008629709482	0.001333204660565
DBP age-split (5 shifted groups)	no. of measurements (age <50)	ACTA2	10	90722989	0.050596036016941	0.0
DBP age-split (5 shifted groups)	no. of measurements (age <50)	rs117389785	10	91860195	0.01523242238909	0.012213093878982
DBP age-split (5 shifted groups)	no. of measurements (age <50)	rs183058535	10	99547792	0.0138293216004967	0.0164737005183982
DBP age-split (5 shifted groups)	no. of measurements (age <50)	ATP5MK	10	105152510	0.026057319715619	3.2528989891615266e-07
DBP age-split (5 shifted groups)	no. of measurements (age <50)	rs117676862	10	108709511	0.0148107716813683	0.019534025967428
DBP age-split (5 shifted groups)	no. of measurements (age <50)	rs189634211	10	120026259	0.0151144433766603	0.0176092022805063
DBP age-split (5 shifted groups)	no. of measurements (age <50)	rs142974678	10	124025646	0.0152646927163004	0.012178597690036
DBP age-split (5 shifted groups)	no. of measurements (age <50)	rs148892893	10	126132717	0.0153129659593105	0.0160742805873756
DBP age-split (5 shifted groups)	no. of measurements (age <50)	rs180895116	10	129179217	0.0160365011543035	0.0073350051794781
DBP age-split (5 shifted groups)	no. of measurements (age <50)	rs141813199	10	130900927	0.0139675475656986	0.0345178510058624
DBP age-split (5 shifted groups)	no. of measurements (age <50)	rs1176457	10	132489285	0.0158271975815296	0.0113662643752358
DBP age-split (5 shifted groups)	no. of measurements (age <50)	rs80109323	10	133227859	0.0177691988646984	0.0104390932674222
DBP age-split (5 shifted groups)	no. of measurements (age <50)	rs56180445	11	2344443	0.0149166556075215	0.0157342172510425
DBP age-split (5 shifted groups)	no. of measurements (age <50)	rs118072890	11	7617907	0.016022153198719	0.0133934015572044
DBP age-split (5 shifted groups)	no. of measurements (age <50)	SBF2	11	10057984	0.021835584193468	0.0029776107629802
DBP age-split (5 shifted groups)	no. of measurements (age <50)	rs117884995	11	11712983	0.0157505292445421	0.0091997578459798
DBP age-split (5 shifted groups)	no. of measurements (age <50)	rs151071774	11	15140802	0.0160696115344762	0.0105104206708467
DBP age-split (5 shifted groups)	no. of measurements (age <50)	rs186530739	11	15317999	0.0150273367762565	0.1582930441626829
DBP age-split (5 shifted groups)	no. of measurements (age <50)	rs34920858	11	16986684	-0.0142862843349576	0.0149303766455281
DBP age-split (5 shifted groups)	no. of measurements (age <50)	rs144894004	11	22467166	-0.013776833191514	0.0227209662795684
DBP age-split (5 shifted groups)	no. of measurements (age <50)	rs147030907	11	22498561	0.014002826064825	0.0174606341003795
DBP age-split (5 shifted groups)	no. of measurements (age <50)	rs140310291	11	23588135	0.015023523941636	0.011771023163616
DBP age-split (5 shifted groups)	no. of measurements (age <50)	LIN7C	11	27522221	0.0154017684981226	0.0138282612635611
DBP age-split (5 shifted groups)	no. of measurements (age <50)	rs143760266	11	34212023	0.0140405092388391	0.0265941479497645
DBP age-split (5 shifted groups)	no. of measurements (age <50)	rs12362128	11	34617336	0.0167923998087644	0.0080183411562246
DBP age-split (5 shifted groups)	no. of measurements (age <50)	rs113657069	11	35592738	0.0147638749331235	0.0293427866130161
DBP age-split (5 shifted groups)	no. of measurements (age <50)	rs4151015	11	36593431	0.0157344806939363	0.0118720837726133
DBP age-split (5 shifted groups)	no. of measurements (age <50)	rs75242858	11	38192261	0.0195065028965473	0.3856374866751526
DBP age-split (5 shifted groups)	no. of measurements (age <50)	rs72912118	11	46505934	0.0164305064827203	0.0109036544147961
DBP age-split (5 shifted groups)	no. of measurements (age <50)	rs118016463	11	49411261	0.0151082156226038	0.0137994389834291
DBP age-split (5 shifted groups)	no. of measurements (age <50)	rs192997689	11	57418115	0.0151547528803348	0.0117044162979439
DBP age-split (5 shifted groups)	no. of measurements (age <50)	OR4D9	11	59282858	0.0183039642870426	0.392290696077886
DBP age-split (5 shifted groups)	no. of measurements (age <50)	MS4A8	11	60475165	0.0237556733191013	2.701678634021805e-05
DBP age-split (5 shifted groups)	no. of measurements (age <50)	DAGLA	11	61481189	0.0157447773963212	0.0195288084785473
DBP age-split (5 shifted groups)	no. of measurements (age <50)	rs72926113	11	61825241	-0.0145848421379923	0.0165455017218296
DBP age-split (5 shifted groups)	no. of measurements (age <50)	rs117902974	11	62778969	0.0155555075034499	0.0295025626810622
DBP age-split (5 shifted groups)	no. of measurements (age <50)	MAP3K11	11	65374039	0.0244354512542486	2.1998018966849657e-06
DBP age-split (5 shifted groups)	no. of measurements (age <50)	GAL3ST3	11	65813037	0.0166174601763486	0.0065971820489376
DBP age-split (5 shifted groups)	no. of measurements (age <50)	rs149796839	11	69256168	-0.0166650004684925	0.0077026685903016
DBP age-split (5 shifted groups)	no. of measurements (age <50)	rs74477411	11	69645538	0.0168029423803091	0.0115959300481155
DBP age-split (5 shifted groups)	no. of measurements (age <50)	rs118119216	11	71157289	0.0181090105324983	0.0025138704446421
DBP age-split (5 shifted groups)	no. of measurements (age <50)	rs75793092	11	73733494	0.0154032530263066	0.0108875635672924
DBP age-split (5 shifted groups)	no. of measurements (age <50)	rs78092135	11	76750149	0.0178711097687482	0.0071783856521335
DBP age-split (5 shifted groups)	no. of measurements (age <50)	rs141772901	11	78933353	0.0147161381319165	0.0139913571304628
DBP age-split (5 shifted groups)	no. of measurements (age <50)	DDIAS	11	82640168	0.0137788839638233	0.0255203777891054
DBP age-split (5 shifted groups)	no. of measurements (age <50)	rs182226259	11	84256398	0.0139715978875756	0.0226081792380355
DBP age-split (5 shifted groups)	no. of measurements (age <50)	rs185063362	11	85583990	0.0148792900145053	0.02038800348553
DBP age-split (5 shifted groups)	no. of measurements (age <50)	rs78805059	11	87556150	-0.0163788981735706	0.0115948608013372
DBP age-split (5 shifted groups)	no. of measurements (age <50)	rs11019775	11	91796930	0.0143676083534955	0.0134902253050252
DBP age-split (5 shifted groups)	no. of measurements (age <50)	rs17637775	11	92971269	0.014726573601365	0.0129463366020279
DBP age-split (5 shifted groups)	no. of measurements (age <50)	rs143394705	11	95517640	0.0157623477280139	0.0117785689407502
DBP age-split (5 shifted groups)	no. of measurements (age <50)	rs61749254	11	95826674	-0.0160656217485666	0.0119885153347098
DBP age-split (5 shifted groups)	no. of measurements (age <50)	rs117140550	11	106490492	0.0152248544618487	0.0267986933586071
DBP age-split (5 shifted groups)	no. of measurements (age <50)	rs117798626	11	106493945	0.0162107609212398	0.0164280832676616
DBP age-split (5 shifted groups)	no. of measurements (age <50)	rs142597063	11	108590040	0.0155334994196891	0.0724985360266838
DBP age-split (5 shifted groups)	no. of measurements (age <50)	rs145868399	11	108735406	0.0179712306708097	0.5068314860939805
DBP age-split (5 shifted groups)	no. of measurements (age <50)	rs150447806	11	114216381	0.0180489104241132	0.0075385138490665
DBP age-split (5 shifted groups)	no. of measurements (age <50)	rs183767719	11	116472078	0.0153345679864287	0.0118852135154331
DBP age-split (5 shifted groups)	no. of measurements (age <50)	APOA1	11	116707566	0.0237700194120407	1.1093629282562293e-05
DBP age-split (5 shifted groups)	no. of measurements (age <50)	rs145397895	11	121293510	0.0163295120000839	0.0066483111360643
DBP age-split (5 shifted groups)	no. of measurements (age <50)	rs61903715	11	121958088	0.0151758976280689	0.0125405520601247
DBP age-split (5 shifted groups)	no. of measurements (age <50)	rs78671894	11	124453507	-0.0147232832387089	0.0152657395782732
DBP age-split (5 shifted groups)	no. of measurements (age <50)	VSIG2	11	124619751	0.0263184960931539	1.84070626426296e-07
DBP age-split (5 shifted groups)	no. of measurements (age <50)	rs73031045	11	126345901	0.0153326336294412	0.0267615536507558
DBP age-split (5 shifted groups)	no. of measurements (age <50)	rs73015224	11	126409469	0.0152228837832808	0.1751512038942595
DBP age-split (5 shifted groups)	no. of measurements (age <50)	rs369384105	11	127101248	0.0173333343118429	0.0046873056516089
DBP age-split (5 shifted groups)	no. of measurements (age <50)	rs146417076	11	129594738	0.0143099315464496	0.014476231212732
DBP age-split (5 shifted groups)	no. of measurements (age <50)	rs80037612	11	130333456	-0.0141906421631574	0.017920657178526
DBP age-split (5 shifted groups)	no. of measurements (age <50)	rs148485618	11	130497731	0.0146761313080787	0.0225805604100228
DBP age-split (5 shifted groups)	no. of measurements (age <50)	rs117249009	11	132017873	0.014309948310256	0.0236996905579784
DBP age-split (5 shifted groups)	no. of measurements (age <50)	rs10848533	12	1719096	0.0152031565085053	0.0139934473765701
DBP age-split (5 shifted groups)	no. of measurements (age <50)	rs185938763	12	3045297	0.0136465141549706	0.0282285457448183
DBP age-split (5 shifted groups)	no. of measurements (age <50)	rs73047391	12	4060760	-0.0143562443554401	0.0158406396754941
DBP age-split (5 shifted groups)	no. of measurements (age <50)	RAD51AP1	12	4658582	0.0327879190444946	4.345557958240546e-11
DBP age-split (5 shifted groups)	no. of measurements (age <50)	rs147833372	12	9426023	0.017358660697937	0.0060248016912762
DBP age-split (5 shifted groups)	no. of measurements (age <50)	rs184511488	12	10295009	0.0139245428144931	0.0289159522192983
DBP age-split (5 shifted groups)	no. of measurements (age <50)	rs147169027	12	12062391	0.0174327921122312	0.0044816584364865
DBP age-split (5 shifted groups)	no. of measurements (age <50)	rs144837292	12	12604490	0.0161920804530382	0.0132002499219712
DBP age-split (5 shifted groups)	no. of measurements (age <50)	rs138701204	12	13000602	-0.0148719530552625	0.0197321785403824
DBP age-split (5 shifted groups)	no. of measurements (age <50)	rs115445660	12	16024180	0.0161284487694501	0.0091410702719093
DBP age-split (5 shifted groups)	no. of measurements (age <50)	rs147710787	12	19878746	0.0155042754486203	0.0147295736356534
DBP age-split (5 shifted groups)	no. of measurements (age <50)	rs75342908	12	20325097	-0.0162968002259731	0.0085465674100728
DBP age-split (5 shifted groups)	no. of measurements (age <50)	rs117402746	12	23058653	0.014261232689023	0.0224554303699184
DBP age-split (5 shifted groups)	no. of measurements (age <50)	rs75820623	12	26304643	-0.0142345624044537	0.0239222773145719
DBP age-split (5 shifted groups)	no. of measurements (age <50)	rs183118895	12	28844315	0.0162550378590822	0.0111380795689173
DBP age-split (5 shifted groups)	no. of measurements (age <50)	rs75649817	12	30197794	-0.016194449737668	0.0091263008704539
DBP age-split (5 shifted groups)	no. of measurements (age <50)	rs142842325	12	45976895	0.0162340681999921	0.0072435385550715
DBP age-split (5 shifted groups)	no. of measurements (age <50)	AQP6	12	50365949	0.0246425345540046	1.4423636312537989e-06
DBP age-split (5 shifted groups)	no. of measurements (age <50)	rs11611943	12	54568590	0.0148633159697055	0.0122192584555689
DBP age-split (5 shifted groups)	no. of measurements (age <50)	NEMP1	12	57465636	0.0154318613931536	0.0109727411558737
DBP age-split (5 shifted groups)	no. of measurements (age <50)	rs190077085	12	62098176	0.0165123455226421	0.0072537402003509
DBP age-split (5 shifted groups)	no. of measurements (age <50)	rs10747990	12	63662056	0.0156259275972843	0.0104208522556968
DBP age-split (5 shifted groups)	no. of measurements (age <50)	rs118167346	12	65582806	0.0178282670676708	0.005847129133478
DBP age-split (5 shifted groups)	no. of measurements (age <50)	rs191771569	12	73115838	0.0212564542889595	0.000150528258999
DBP age-split (5 shifted groups)	no. of measurements (age <50)	rs191308217	12	74517161	0.0147940311580896	0.0166584071397669
DBP age-split (5 shifted groups)	no. of measurements (age <50)	rs145106740	12	89120544	0.0172961167991161	0.0039084272100295
DBP age-split (5 shifted groups)	no. of measurements (age <50)	rs75813018	12	94385592	0.0150719471275806	0.0128557933720324
DBP age-split (5 shifted groups)	no. of measurements (age <50)	rs144871030	12	94673076	0.014898239634931	0.0163415925849718
DBP age-split (5 shifted groups)	no. of measurements (age <50)	rs78438194	12	96477865	0.0182602573186159	0.0034267110915796
DBP age-split (5 shifted groups)	no. of measurements (age <50)	rs148224683	12	103562165	0.0142428604885935	0.0139319968576184
DBP age-split (5 shifted groups)	no. of measurements (age <50)	rs200061368	12	111758456	-0.0145430993288755	0.0131779664614184
DBP age-split (5 shifted groups)	no. of measurements (age <50)	rs139304972	12	113831223	0.0154283568263053	0.0168416264199788
DBP age-split (5 shifted groups)	no. of measurements (age <50)	rs138665930	12	115635051	0.0148887373507022	0.0154532126725012
DBP age-split (5 shifted groups)	no. of measurements (age <50)	rs138789197	12	116085910	0.0147425811737775	0.0396480823142738
DBP age-split (5 shifted groups)	no. of measurements (age <50)	rs150184426	12	117823840	0.0151552939787507	0.0250781227950591
DBP age-split (5 shifted groups)	no. of measurements (age <50)	rs112135613	12	119220272	0.0156556572765111	0.0102779508451588
DBP age-split (5 shifted groups)	no. of measurements (age <50)	CIT	12	120219345	0.0176827255636453	0.0043989986159024
DBP age-split (5 shifted groups)	no. of measurements (age <50)	rs118075210	12	120227847	0.0162298437207937	0.020374388047327
DBP age-split (5 shifted groups)	no. of measurements (age <50)	rs138661672	12	121932707	0.0145364785566926	0.0168022281713598
DBP age-split (5 shifted groups)	no. of measurements (age <50)	TMED2	12	124076097	0.0259015690535306	6.4784488918129645e-06
DBP age-split (5 shifted groups)	no. of measurements (age <50)	rs117448485	12	124590363	0.0149507988244295	0.0249355170785947
DBP age-split (5 shifted groups)	no. of measurements (age <50)	rs189429531	12	127404907	0.0135379051789641	0.0641389124063767
DBP age-split (5 shifted groups)	no. of measurements (age <50)	rs74459368	12	128273246	0.0149015616625547	0.0247511520727076
DBP age-split (5 shifted groups)	no. of measurements (age <50)	rs113769674	13	19466717	0.0168804991990327	0.0085788754914656
DBP age-split (5 shifted groups)	no. of measurements (age <50)	rs4770753	13	19664705	-0.016110137104988	0.0073164519171187
DBP age-split (5 shifted groups)	no. of measurements (age <50)	MTMR6	13	25832227	0.0159385036677122	0.0099530915777335
DBP age-split (5 shifted groups)	no. of measurements (age <50)	rs522097	13	26748748	0.0140329068526625	0.032581246047189
DBP age-split (5 shifted groups)	no. of measurements (age <50)	rs77471143	13	34102780	0.0154632031917572	0.0151853866845656
DBP age-split (5 shifted groups)	no. of measurements (age <50)	rs2477451	13	34233573	0.0153522910550236	0.0134371189454419
DBP age-split (5 shifted groups)	no. of measurements (age <50)	rs117210135	13	36203429	-0.0147250229492783	0.0519844965282656
DBP age-split (5 shifted groups)	no. of measurements (age <50)	rs78245926	13	36524962	0.014421253465116	0.0327436244089994
DBP age-split (5 shifted groups)	no. of measurements (age <50)	rs142279640	13	38279114	0.0137547561898827	0.0281418858462474
DBP age-split (5 shifted groups)	no. of measurements (age <50)	rs191148397	13	43294302	0.0161216352134943	0.0105478260592087
DBP age-split (5 shifted groups)	no. of measurements (age <50)	rs148711597	13	44749287	0.0151106202974915	0.0148044143527006
DBP age-split (5 shifted groups)	no. of measurements (age <50)	LCP1	13	46743030	0.0157631114125251	0.0128704482528562
DBP age-split (5 shifted groups)	no. of measurements (age <50)	rs141776877	13	50111581	0.0163862835615873	0.007534754530093
DBP age-split (5 shifted groups)	no. of measurements (age <50)	rs117008047	13	51731431	0.015010948292911	0.0134231808077852
DBP age-split (5 shifted groups)	no. of measurements (age <50)	rs137922932	13	61843994	0.0164864975959062	0.0104246879668144
DBP age-split (5 shifted groups)	no. of measurements (age <50)	rs55696469	13	62511692	0.0163929164409637	0.0133987310804181
DBP age-split (5 shifted groups)	no. of measurements (age <50)	rs150554640	13	71560338	0.0142357014119625	0.0201522977969691
DBP age-split (5 shifted groups)	no. of measurements (age <50)	rs140620647	13	72423164	0.0154737727716565	0.0112269548186175
DBP age-split (5 shifted groups)	no. of measurements (age <50)	rs73223798	13	72780705	0.0146774323657155	0.0192901056953703
DBP age-split (5 shifted groups)	no. of measurements (age <50)	rs113775075	13	79493368	-0.0149284759536385	0.0166458865859609
DBP age-split (5 shifted groups)	no. of measurements (age <50)	RBM26	13	79933287	0.01797616481781	0.0058480677726267
DBP age-split (5 shifted groups)	no. of measurements (age <50)	rs117543885	13	81008123	0.02265733666718	0.0014370927804935
DBP age-split (5 shifted groups)	no. of measurements (age <50)	rs148233202	13	82044955	0.0158553905785083	0.0216906814915749
DBP age-split (5 shifted groups)	no. of measurements (age <50)	rs188593814	13	93274314	0.014546999707818	0.0721233645057881
DBP age-split (5 shifted groups)	no. of measurements (age <50)	rs117884788	13	95845184	0.0158965121954679	0.0116700210362124
DBP age-split (5 shifted groups)	no. of measurements (age <50)	rs117748554	13	99708807	0.0140384742990136	0.0902895253205278
DBP age-split (5 shifted groups)	no. of measurements (age <50)	rs117066666	13	104588913	0.0151213947683572	0.0122264289448892
DBP age-split (5 shifted groups)	no. of measurements (age <50)	rs117332747	13	106380025	0.0173110421746969	0.0115954310837863
DBP age-split (5 shifted groups)	no. of measurements (age <50)	rs117050328	13	107756957	0.0194656178355216	0.0007614179373044
DBP age-split (5 shifted groups)	no. of measurements (age <50)	rs76840144	13	108392363	-0.01582632958889	0.0125554389225131
DBP age-split (5 shifted groups)	no. of measurements (age <50)	rs183456669	13	108726461	0.0136433197185397	0.0199926009700367
DBP age-split (5 shifted groups)	no. of measurements (age <50)	rs45442296	13	113798145	-0.0141468457877635	0.0216909845000828
DBP age-split (5 shifted groups)	no. of measurements (age <50)	rs117611358	13	114133362	0.0165161546319723	0.0104851186130464
DBP age-split (5 shifted groups)	no. of measurements (age <50)	OR4K2	14	20344929	0.0195793453603982	0.0007629089543912
DBP age-split (5 shifted groups)	no. of measurements (age <50)	rs184348933	14	25821500	0.0164078157395124	0.0133533596081939
DBP age-split (5 shifted groups)	no. of measurements (age <50)	rs12878802	14	29901878	0.0153522929176688	0.0164895624120074
DBP age-split (5 shifted groups)	no. of measurements (age <50)	rs117100797	14	30467946	0.0146508952602744	0.0228447789415716
DBP age-split (5 shifted groups)	no. of measurements (age <50)	rs141222798	14	32959794	0.013997396454215	0.0165562898891842
DBP age-split (5 shifted groups)	no. of measurements (age <50)	rs148826967	14	34330523	-0.0144791007041931	0.0129646087910331
DBP age-split (5 shifted groups)	no. of measurements (age <50)	rs185170976	14	36652193	0.0157225504517555	0.0136756407192187
DBP age-split (5 shifted groups)	no. of measurements (age <50)	rs72667379	14	37490877	0.0161006059497594	0.0137806856873052
DBP age-split (5 shifted groups)	no. of measurements (age <50)	rs77731055	14	38586415	0.0182236954569816	0.0025183745684558
DBP age-split (5 shifted groups)	no. of measurements (age <50)	rs74572511	14	40325217	0.0147181861102581	0.0153494192352212
DBP age-split (5 shifted groups)	no. of measurements (age <50)	rs117767723	14	43209737	0.0144503703340888	0.0157191654494866
DBP age-split (5 shifted groups)	no. of measurements (age <50)	rs113281615	14	46836570	0.0158894285559654	0.0096080395101346
DBP age-split (5 shifted groups)	no. of measurements (age <50)	rs149785905	14	49521394	0.0150765664875507	0.0151128217997625
DBP age-split (5 shifted groups)	no. of measurements (age <50)	SAV1	14	51116912	0.020956065505743	0.0003577886967752
DBP age-split (5 shifted groups)	no. of measurements (age <50)	GNG2	14	52369486	0.0277397725731134	8.224494807255202e-07
DBP age-split (5 shifted groups)	no. of measurements (age <50)	rs192454942	14	57165686	0.0150455106049776	0.0139452049636443
DBP age-split (5 shifted groups)	no. of measurements (age <50)	rs144803731	14	58163088	0.0159893129020929	0.0092651108698909
DBP age-split (5 shifted groups)	no. of measurements (age <50)	rs117158784	14	58446977	0.01400185842067	0.0771698395961206
DBP age-split (5 shifted groups)	no. of measurements (age <50)	rs145028299	14	62668654	0.0157789513468742	0.0113721396376047
DBP age-split (5 shifted groups)	no. of measurements (age <50)	rs181896148	14	62720960	0.0159053485840559	0.0092146341831139
DBP age-split (5 shifted groups)	no. of measurements (age <50)	rs137999154	14	65767161	0.0151651725172996	0.0148869980314662
DBP age-split (5 shifted groups)	no. of measurements (age <50)	CCDC177	14	70039277	0.0246292203664779	4.318850502023072e-05
DBP age-split (5 shifted groups)	no. of measurements (age <50)	rs187614426	14	71022429	0.0152633422985672	0.014135378537882
DBP age-split (5 shifted groups)	no. of measurements (age <50)	MAP3K9	14	71232747	0.0164241176098585	0.0126304808059314
DBP age-split (5 shifted groups)	no. of measurements (age <50)	rs75748569	14	80867397	0.0142938988283276	0.0149192922824342
DBP age-split (5 shifted groups)	no. of measurements (age <50)	rs11625803	14	90200335	0.0179420281201601	0.0043984673565148
DBP age-split (5 shifted groups)	no. of measurements (age <50)	rs10438208	14	91793838	0.0143441725522279	0.0155555421805066
DBP age-split (5 shifted groups)	no. of measurements (age <50)	rs117708452	14	95351496	0.0162886083126068	0.0098693496026443
DBP age-split (5 shifted groups)	no. of measurements (age <50)	rs113804034	14	95499702	0.0149319693446159	0.0448624602465098
DBP age-split (5 shifted groups)	no. of measurements (age <50)	rs78868151	14	99425614	0.0138215897604823	0.0210052873411444
DBP age-split (5 shifted groups)	no. of measurements (age <50)	rs28642724	14	99596637	0.0135693531483411	0.0234423488514844
DBP age-split (5 shifted groups)	no. of measurements (age <50)	rs141828685	14	100066113	-0.0153025472536683	0.0130567529537497
DBP age-split (5 shifted groups)	no. of measurements (age <50)	rs45570532	14	101297367	0.015088920481503	0.0138270409279618
DBP age-split (5 shifted groups)	no. of measurements (age <50)	ZNF839	14	102796379	0.0178479831665754	0.0037821724465883
DBP age-split (5 shifted groups)	no. of measurements (age <50)	rs183011278	14	103812940	0.0158335771411657	0.0243338536142854
DBP age-split (5 shifted groups)	no. of measurements (age <50)	rs117674709	14	104312307	0.0147472163662314	0.316713678823615
DBP age-split (5 shifted groups)	no. of measurements (age <50)	rs72714919	14	104506457	0.0144951380789279	0.0160952552904486
DBP age-split (5 shifted groups)	no. of measurements (age <50)	NIPA2	15	23019555	0.0151129150763154	0.0140570534251598
DBP age-split (5 shifted groups)	no. of measurements (age <50)	rs184718064	15	24802513	0.0162266585975885	0.0158470904115238
DBP age-split (5 shifted groups)	no. of measurements (age <50)	rs187145062	15	26071742	0.0159239899367094	0.0168225918709858
DBP age-split (5 shifted groups)	no. of measurements (age <50)	rs111641546	15	26329165	0.0140495914965868	0.0618674906017931
DBP age-split (5 shifted groups)	no. of measurements (age <50)	rs140683184	15	27045136	0.0161886811256408	0.0151751412982578
DBP age-split (5 shifted groups)	no. of measurements (age <50)	rs72718125	15	27330592	0.0161081776022911	0.0142771580483041
DBP age-split (5 shifted groups)	no. of measurements (age <50)	OTUD7A	15	31969160	0.0223790928721427	7.165075397597536e-05
DBP age-split (5 shifted groups)	no. of measurements (age <50)	rs71462823	15	33067056	0.0176362320780754	0.0043462547316333
DBP age-split (5 shifted groups)	no. of measurements (age <50)	rs147826309	15	38325638	0.015658363699913	0.0118955769003272
DBP age-split (5 shifted groups)	no. of measurements (age <50)	IVD	15	40712916	0.0211685262620449	0.0003051427650897
DBP age-split (5 shifted groups)	no. of measurements (age <50)	rs137914437	15	42581907	-0.0155774895101785	0.0087380565610042
DBP age-split (5 shifted groups)	no. of measurements (age <50)	TMEM62	15	43446410	0.0199457556009292	0.0008286841532329
DBP age-split (5 shifted groups)	no. of measurements (age <50)	rs80347668	15	49272259	0.0138011323288083	0.0315397180022826
DBP age-split (5 shifted groups)	no. of measurements (age <50)	rs112614354	15	66236389	-0.0149640999734401	0.0110900323774161
DBP age-split (5 shifted groups)	no. of measurements (age <50)	rs147793682	15	69167918	0.0148101272061467	0.0141806412029327
DBP age-split (5 shifted groups)	no. of measurements (age <50)	HCN4	15	73636902	0.0168769769370555	0.0063998535710874
DBP age-split (5 shifted groups)	no. of measurements (age <50)	rs144739396	15	80331205	0.0158812291920185	0.0080087562794307
DBP age-split (5 shifted groups)	no. of measurements (age <50)	rs117950314	15	87249449	0.0163066331297159	0.0102598330234651
DBP age-split (5 shifted groups)	no. of measurements (age <50)	IDH2	15	90636006	0.0189454592764377	0.0021101134750192
DBP age-split (5 shifted groups)	no. of measurements (age <50)	rs191602502	15	95070477	0.0146023957058787	0.0182134190842324
DBP age-split (5 shifted groups)	no. of measurements (age <50)	rs12904105	15	97666502	0.0145731763914227	0.0137930855262791
DBP age-split (5 shifted groups)	no. of measurements (age <50)	rs187711284	15	97859566	0.0145209208130836	0.0149163801645416
DBP age-split (5 shifted groups)	no. of measurements (age <50)	rs72756733	15	98580460	0.0139232743531465	0.0211863883071102
DBP age-split (5 shifted groups)	no. of measurements (age <50)	rs28612945	15	99458902	0.0157589484006166	0.0081619104394887
DBP age-split (5 shifted groups)	no. of measurements (age <50)	rs117790118	15	100286349	0.0209841839969158	0.0064784343134129
DBP age-split (5 shifted groups)	no. of measurements (age <50)	rs56169964	16	1747462	0.0155088258907198	0.0147304851162863
DBP age-split (5 shifted groups)	no. of measurements (age <50)	rs62040683	16	2373703	0.0140471374616026	0.0182893196411441
DBP age-split (5 shifted groups)	no. of measurements (age <50)	rs369683479	16	2867999	0.0151505069807171	0.0197233189992312
DBP age-split (5 shifted groups)	no. of measurements (age <50)	PRSS21	16	2871734	0.0162959210574626	0.0087913922281327
DBP age-split (5 shifted groups)	no. of measurements (age <50)	ZSCAN32	16	3441575	0.0175886210054159	0.0045064398279373
DBP age-split (5 shifted groups)	no. of measurements (age <50)	rs118060041	16	4714285	0.0169950686395168	0.0116440362547225
DBP age-split (5 shifted groups)	no. of measurements (age <50)	rs4786804	16	6071498	-0.0141642661765217	0.0186072483477805
DBP age-split (5 shifted groups)	no. of measurements (age <50)	rs139261289	16	8552988	0.0142224319279193	0.0162639055906695
DBP age-split (5 shifted groups)	no. of measurements (age <50)	rs117480743	16	9742219	0.0176713913679122	0.0035047788038789
DBP age-split (5 shifted groups)	no. of measurements (age <50)	rs116976037	16	19708235	0.0182997640222311	0.004968478165811
DBP age-split (5 shifted groups)	no. of measurements (age <50)	rs181418508	16	20842033	0.0177350491285324	0.0044572655723203
DBP age-split (5 shifted groups)	no. of measurements (age <50)	rs146414562	16	21710227	0.0149841411039233	0.024343029294149
DBP age-split (5 shifted groups)	no. of measurements (age <50)	rs189728023	16	25402031	0.0139782177284359	0.0439445830081345
DBP age-split (5 shifted groups)	no. of measurements (age <50)	NFATC2IP	16	28970273	0.0167579259723424	0.0071176461290831
DBP age-split (5 shifted groups)	no. of measurements (age <50)	SPNS1	16	28990705	0.0243922397494316	5.776356182270501e-06
DBP age-split (5 shifted groups)	no. of measurements (age <50)	PRSS53	16	31097847	0.0236429050564765	1.4193103253654592e-05
DBP age-split (5 shifted groups)	no. of measurements (age <50)	rs142475070	16	51056718	0.0174127537757158	0.0044143993175972
DBP age-split (5 shifted groups)	no. of measurements (age <50)	rs72812726	16	55640257	0.0169347263872623	0.1795909851634876
DBP age-split (5 shifted groups)	no. of measurements (age <50)	rs182780908	16	62390949	-0.0142908906564116	0.0198390501007648
DBP age-split (5 shifted groups)	no. of measurements (age <50)	rs190144921	16	64001655	0.0156718790531158	0.0123617785696729
DBP age-split (5 shifted groups)	no. of measurements (age <50)	CMTR2	16	71319455	0.0173550639301538	0.0073373520054095
DBP age-split (5 shifted groups)	no. of measurements (age <50)	ZNRF1	16	75088910	0.014918296597898	0.0142726710329449
DBP age-split (5 shifted groups)	no. of measurements (age <50)	VAT1L	16	77918215	0.0165158100426197	0.0067034869992614
DBP age-split (5 shifted groups)	no. of measurements (age <50)	rs80324383	16	81328756	0.0171873550862073	0.0044318368378407
DBP age-split (5 shifted groups)	no. of measurements (age <50)	rs75724167	16	83263334	0.0159746520221233	0.0080051640394708
DBP age-split (5 shifted groups)	no. of measurements (age <50)	GINS2	16	85716741	0.0157186686992645	0.01221254345879
DBP age-split (5 shifted groups)	no. of measurements (age <50)	rs112732792	17	1201195	0.01753412745893	0.0044382003164867
DBP age-split (5 shifted groups)	no. of measurements (age <50)	rs140968557	17	1492548	0.0141429398208856	0.0150473238500471
DBP age-split (5 shifted groups)	no. of measurements (age <50)	rs34974376	17	2711177	0.0172683130949735	0.0060064745066407
DBP age-split (5 shifted groups)	no. of measurements (age <50)	rs150045068	17	2737933	0.0158068388700485	0.0102460329929871
DBP age-split (5 shifted groups)	no. of measurements (age <50)	DVL2	17	7133262	0.0180004183202981	0.008181794526121
DBP age-split (5 shifted groups)	no. of measurements (age <50)	rs1003011	17	9940674	0.0142900859937071	0.0173317159436694
DBP age-split (5 shifted groups)	no. of measurements (age <50)	UBB	17	16285085	0.0157079026103019	0.0149923651112111
DBP age-split (5 shifted groups)	no. of measurements (age <50)	FLII	17	18155190	0.0232146177440881	3.924402141468536e-05
DBP age-split (5 shifted groups)	no. of measurements (age <50)	rs74845752	17	28543148	0.0156894829124212	0.0111027900914723
DBP age-split (5 shifted groups)	no. of measurements (age <50)	rs149759485	17	28832789	0.0145022114738821	0.0174214926965887
DBP age-split (5 shifted groups)	no. of measurements (age <50)	rs147558968	17	32670880	0.015153044834733	0.0365343426527184
DBP age-split (5 shifted groups)	no. of measurements (age <50)	rs118003219	17	32829484	0.0161646101623773	0.0204459120831613
DBP age-split (5 shifted groups)	no. of measurements (age <50)	rs140786432	17	34833837	0.0177480168640613	0.0037778735423275
DBP age-split (5 shifted groups)	no. of measurements (age <50)	rs9889482	17	35735587	0.0154436388984322	0.0109430370197653
DBP age-split (5 shifted groups)	no. of measurements (age <50)	rs12949259	17	36115579	0.0157549045979976	0.013263194954818
DBP age-split (5 shifted groups)	no. of measurements (age <50)	WIPF2	17	38407972	0.0156442653387784	0.0106611586628469
DBP age-split (5 shifted groups)	no. of measurements (age <50)	rs139601499	17	40239069	0.014264372177422	0.0168660450485954
DBP age-split (5 shifted groups)	no. of measurements (age <50)	rs190990038	17	42420477	0.0175564046949148	0.0097734151207711
DBP age-split (5 shifted groups)	no. of measurements (age <50)	rs181006804	17	45947552	-0.0140990298241376	0.1023790218186321
DBP age-split (5 shifted groups)	no. of measurements (age <50)	PDK2	17	48180808	0.0248115602880716	3.2410807869458594e-06
DBP age-split (5 shifted groups)	no. of measurements (age <50)	rs143086122	17	48502923	0.0162014234811067	0.0125303991553935
DBP age-split (5 shifted groups)	no. of measurements (age <50)	rs181067233	17	54167246	0.0149149000644683	0.0158619105012319
DBP age-split (5 shifted groups)	no. of measurements (age <50)	rs72830815	17	55354474	0.0144870858639478	0.0148176680808588
DBP age-split (5 shifted groups)	no. of measurements (age <50)	rs149187605	17	57014005	0.0143467336893081	0.023397392151195
DBP age-split (5 shifted groups)	no. of measurements (age <50)	rs186286389	17	60650168	0.0184364020824432	0.007424887170895
DBP age-split (5 shifted groups)	no. of measurements (age <50)	rs36059695	17	66900804	0.0152843166142702	0.0123446871636301
DBP age-split (5 shifted groups)	no. of measurements (age <50)	ATP5PD	17	73039019	0.0161216333508491	0.0085374100556405
DBP age-split (5 shifted groups)	no. of measurements (age <50)	rs140173009	17	73042779	-0.0151834925636649	0.0134723461156258
DBP age-split (5 shifted groups)	no. of measurements (age <50)	rs138683747	17	74469185	0.0151710528880357	0.0138873301328979
DBP age-split (5 shifted groups)	no. of measurements (age <50)	PRCD	17	74536664	0.0265463069081306	4.214676279463338e-07
DBP age-split (5 shifted groups)	no. of measurements (age <50)	rs12948516	17	75548253	-0.0146532263606786	0.0193700273974146
DBP age-split (5 shifted groups)	no. of measurements (age <50)	rs140319597	17	75672397	0.0143073676154017	0.0152777158829828
DBP age-split (5 shifted groups)	no. of measurements (age <50)	rs76911647	17	76990346	0.015541716478765	0.0122893014589209
DBP age-split (5 shifted groups)	no. of measurements (age <50)	rs150269292	18	785054	0.0157990884035825	0.0087522288954179
DBP age-split (5 shifted groups)	no. of measurements (age <50)	rs138385908	18	1167034	0.0158185735344886	0.0119118611997199
DBP age-split (5 shifted groups)	no. of measurements (age <50)	rs143423644	18	4040739	0.0186866205185651	0.0035411888862023
DBP age-split (5 shifted groups)	no. of measurements (age <50)	rs146120756	18	4516141	0.0143500780686736	0.0176816179183805
DBP age-split (5 shifted groups)	no. of measurements (age <50)	rs62079192	18	6305781	0.0168025698512792	0.0123169993089637
DBP age-split (5 shifted groups)	no. of measurements (age <50)	rs117802912	18	6503171	0.0148461526259779	0.0323413818418305
DBP age-split (5 shifted groups)	no. of measurements (age <50)	rs74487195	18	7887773	0.018472908064723	0.0022784999163069
DBP age-split (5 shifted groups)	no. of measurements (age <50)	rs75372157	18	8390363	0.0137588120996952	0.2127939865961584
DBP age-split (5 shifted groups)	no. of measurements (age <50)	rs143558387	18	10165159	0.0169544592499732	0.0083529056302079
DBP age-split (5 shifted groups)	no. of measurements (age <50)	rs79344468	18	11703143	-0.0150425639003515	0.015943726707833
DBP age-split (5 shifted groups)	no. of measurements (age <50)	rs150760390	18	12262897	0.0170952137559652	0.0113278473468927
DBP age-split (5 shifted groups)	no. of measurements (age <50)	rs190213528	18	39746937	0.0150798242539167	0.1483729888161062
DBP age-split (5 shifted groups)	no. of measurements (age <50)	rs139450949	18	40313672	0.0151774063706398	0.0925550526806592
DBP age-split (5 shifted groups)	no. of measurements (age <50)	SLC14A1	18	43318288	0.0214063618332147	0.0001390075966232
DBP age-split (5 shifted groups)	no. of measurements (age <50)	rs147571683	18	46072299	0.0160488244146108	0.015964319084182
DBP age-split (5 shifted groups)	no. of measurements (age <50)	rs141472577	18	49801044	0.0158981196582317	0.0139237021779925
DBP age-split (5 shifted groups)	no. of measurements (age <50)	rs182194606	18	54010619	0.0139001188799738	0.0219396661318616
DBP age-split (5 shifted groups)	no. of measurements (age <50)	rs142004484	18	56052692	0.0167726576328277	0.0056761857497179
DBP age-split (5 shifted groups)	no. of measurements (age <50)	CPLX4	18	56964134	0.0259444788098335	1.105746399610514e-06
DBP age-split (5 shifted groups)	no. of measurements (age <50)	rs62096088	18	57063935	0.0153892347589135	0.0149362300844002
DBP age-split (5 shifted groups)	no. of measurements (age <50)	rs117176233	18	57433708	0.0179691035300493	0.0038246397183237
DBP age-split (5 shifted groups)	no. of measurements (age <50)	rs117938719	18	60849930	0.0160498153418302	0.0088325485576728
DBP age-split (5 shifted groups)	no. of measurements (age <50)	rs190169859	18	61344054	0.0163625963032245	0.009296654019213
DBP age-split (5 shifted groups)	no. of measurements (age <50)	rs186860511	18	61443548	0.0160252917557954	0.0102126444028552
DBP age-split (5 shifted groups)	no. of measurements (age <50)	rs74483052	18	63289394	0.0157727319747209	0.0105539793413263
DBP age-split (5 shifted groups)	no. of measurements (age <50)	rs187658177	18	66818564	0.0160795096307992	0.0081041779229724
DBP age-split (5 shifted groups)	no. of measurements (age <50)	rs146763182	18	72618856	-0.01509172283113	0.0158907547709488
DBP age-split (5 shifted groups)	no. of measurements (age <50)	rs181184457	18	74211356	0.0151542825624346	0.0233580914532582
DBP age-split (5 shifted groups)	no. of measurements (age <50)	rs142861694	18	77539142	0.0145269781351089	0.0168552807186652
DBP age-split (5 shifted groups)	no. of measurements (age <50)	rs117557708	19	5291312	0.0252303872257471	6.745728193021837e-06
DBP age-split (5 shifted groups)	no. of measurements (age <50)	rs117344901	19	5384671	0.0141868311911821	0.0429445157064827
DBP age-split (5 shifted groups)	no. of measurements (age <50)	rs150336968	19	5449448	0.0147134000435471	0.0131600481048506
DBP age-split (5 shifted groups)	no. of measurements (age <50)	rs146642952	19	7850192	0.0154684474691748	0.0148939643160014
DBP age-split (5 shifted groups)	no. of measurements (age <50)	RAB11B	19	8462091	0.0232196673750877	1.46975846324029e-05
DBP age-split (5 shifted groups)	no. of measurements (age <50)	rs77540910	19	10259350	0.016847962513566	0.0081453964574318
DBP age-split (5 shifted groups)	no. of measurements (age <50)	SPC24	19	11254340	0.0154396025463938	0.0160978070209384
DBP age-split (5 shifted groups)	no. of measurements (age <50)	ZNF653	19	11605490	0.0151140009984374	0.0196645658713796
DBP age-split (5 shifted groups)	no. of measurements (age <50)	rs187580736	19	11627235	0.0169817171990871	0.0087482909448877
DBP age-split (5 shifted groups)	no. of measurements (age <50)	DCAF15	19	14067779	0.0159348454326391	0.0125568173675957
DBP age-split (5 shifted groups)	no. of measurements (age <50)	rs141619383	19	14676569	0.0155634246766567	0.01325116383938
DBP age-split (5 shifted groups)	no. of measurements (age <50)	CYP4F12	19	15795775	0.0170338507741689	0.0072986433103265
DBP age-split (5 shifted groups)	no. of measurements (age <50)	rs141429322	19	15850373	-0.0149204842746257	0.0173745150766339
DBP age-split (5 shifted groups)	no. of measurements (age <50)	rs140766478	19	23196055	0.0154494224116206	0.0157336887306889
DBP age-split (5 shifted groups)	no. of measurements (age <50)	rs185836367	19	31036065	0.014156044460833	0.0448257520761208
DBP age-split (5 shifted groups)	no. of measurements (age <50)	rs62104853	19	32912273	0.0152738690376281	0.0139900692287756
DBP age-split (5 shifted groups)	no. of measurements (age <50)	rs76486132	19	35336832	0.014458161778748	0.0477606525171413
DBP age-split (5 shifted groups)	no. of measurements (age <50)	rs143479038	19	35637981	-0.0139544801786541	0.018156950436158
DBP age-split (5 shifted groups)	no. of measurements (age <50)	rs35106218	19	39645801	0.0149755282327532	0.0220981194353084
DBP age-split (5 shifted groups)	no. of measurements (age <50)	PLEKHG2	19	39911139	0.0169265288859605	0.0066311898045395
DBP age-split (5 shifted groups)	no. of measurements (age <50)	RAB4B	19	41293484	0.0263188071548938	2.749939121023361e-07
DBP age-split (5 shifted groups)	no. of measurements (age <50)	rs74727575	19	42078907	0.0145347211509943	0.0157176095097751
DBP age-split (5 shifted groups)	no. of measurements (age <50)	POU2F2	19	42645500	0.0165019277483224	0.0081115960235901
DBP age-split (5 shifted groups)	no. of measurements (age <50)	PHLDB3	19	43994096	0.0149871809408068	0.7580590468049554
DBP age-split (5 shifted groups)	no. of measurements (age <50)	rs139359657	19	45030265	0.0144487246870994	0.013499270263709
DBP age-split (5 shifted groups)	no. of measurements (age <50)	rs116967764	19	45385389	0.0146771781146526	0.0141574705525113
DBP age-split (5 shifted groups)	no. of measurements (age <50)	CKM	19	45817953	0.0259038172662258	4.683688216177076e-07
DBP age-split (5 shifted groups)	no. of measurements (age <50)	rs190281335	19	48538951	0.0164093915373086	0.0130881039994663
DBP age-split (5 shifted groups)	no. of measurements (age <50)	rs140735778	19	49916445	0.016999926418066	0.0069123279533058
DBP age-split (5 shifted groups)	no. of measurements (age <50)	ZNF578	19	52986118	0.0144715877249836	0.0189557266503494
DBP age-split (5 shifted groups)	no. of measurements (age <50)	KIR2DL3	19	55272878	0.0156122297048568	0.011156156715945
DBP age-split (5 shifted groups)	no. of measurements (age <50)	TNNT1	19	55652442	0.0150860771536827	0.016820589710592
DBP age-split (5 shifted groups)	no. of measurements (age <50)	ISOC2	19	55969031	0.0153918238356709	0.0174271068308866
DBP age-split (5 shifted groups)	no. of measurements (age <50)	rs181162464	19	56971494	0.0145312808454036	0.0306039043020685
DBP age-split (5 shifted groups)	no. of measurements (age <50)	rs62130796	19	57391241	0.0152037926018238	0.0193046471018022
DBP age-split (5 shifted groups)	no. of measurements (age <50)	rs186595968	20	811756	0.0155321024358272	0.011937622054657
DBP age-split (5 shifted groups)	no. of measurements (age <50)	rs55813776	20	1297749	0.0155614539980888	0.012149407525624
DBP age-split (5 shifted groups)	no. of measurements (age <50)	SNRPB	20	2446889	0.0171105582267045	0.0080838127258122
DBP age-split (5 shifted groups)	no. of measurements (age <50)	rs79784311	20	2902379	-0.0157959815114736	0.0139993969735386
DBP age-split (5 shifted groups)	no. of measurements (age <50)	rs142176603	20	3668215	0.0182388108223676	0.0050293741583292
DBP age-split (5 shifted groups)	no. of measurements (age <50)	rs45443792	20	3764246	0.0141484942287206	0.0528030004042053
DBP age-split (5 shifted groups)	no. of measurements (age <50)	rs138425603	20	4697617	0.0147127034142613	0.0142877124303385
DBP age-split (5 shifted groups)	no. of measurements (age <50)	rs184512574	20	4892380	0.0139044215902686	0.0344164311098985
DBP age-split (5 shifted groups)	no. of measurements (age <50)	rs139418685	20	9039850	0.0164905805140733	0.0233151869096183
DBP age-split (5 shifted groups)	no. of measurements (age <50)	rs75165686	20	11974122	0.0147430496290326	0.0142863213948764
DBP age-split (5 shifted groups)	no. of measurements (age <50)	rs192690575	20	13558012	0.0164309255778789	0.0097953367810923
DBP age-split (5 shifted groups)	no. of measurements (age <50)	OTOR	20	16739855	0.0153444586321711	0.0122872088909748
DBP age-split (5 shifted groups)	no. of measurements (age <50)	rs139049221	20	17653916	0.0151558695361018	0.0122808367290171
DBP age-split (5 shifted groups)	no. of measurements (age <50)	rs145954459	20	22628102	0.0166228059679269	0.0066737554853601
DBP age-split (5 shifted groups)	no. of measurements (age <50)	ITCH	20	33025119	0.0180988889187574	0.0031945721803068
DBP age-split (5 shifted groups)	no. of measurements (age <50)	rs77715355	20	36026885	0.0139994975179433	0.0148920563712416
DBP age-split (5 shifted groups)	no. of measurements (age <50)	rs71351568	20	37032684	0.0144953373819589	0.0385172508553086
DBP age-split (5 shifted groups)	no. of measurements (age <50)	rs117889644	20	40500091	0.0145851140841841	0.0144578672358926
DBP age-split (5 shifted groups)	no. of measurements (age <50)	rs146647143	20	41075111	0.0144304232671856	0.1717868581274488
DBP age-split (5 shifted groups)	no. of measurements (age <50)	rs141125181	20	41088633	0.0149259250611066	0.8613161913634773
DBP age-split (5 shifted groups)	no. of measurements (age <50)	ZSWIM1	20	44511885	0.0223430395126342	4.65542235523353e-05
DBP age-split (5 shifted groups)	no. of measurements (age <50)	rs191474904	20	49492262	0.013946515507996	0.0211697731350121
DBP age-split (5 shifted groups)	no. of measurements (age <50)	rs1437212	20	54545121	-0.0170837305486202	0.008083486373745
DBP age-split (5 shifted groups)	no. of measurements (age <50)	rs142549551	20	55601076	0.0149187631905078	0.0149465254007836
DBP age-split (5 shifted groups)	no. of measurements (age <50)	rs138820135	20	56300695	0.0164221320301294	0.0060554486967029
DBP age-split (5 shifted groups)	no. of measurements (age <50)	rs77315032	20	59586255	0.015081069432199	0.0382306661488219
DBP age-split (5 shifted groups)	no. of measurements (age <50)	rs141769355	20	60172545	0.0141202369704842	0.015064700504978
DBP age-split (5 shifted groups)	no. of measurements (age <50)	HRH3	20	60792674	0.0277658589184284	1.6825433602399797e-07
DBP age-split (5 shifted groups)	no. of measurements (age <50)	rs6121620	20	61065194	0.0161185767501592	0.0119264158767996
DBP age-split (5 shifted groups)	no. of measurements (age <50)	rs111986092	21	16771750	0.0144806103780865	0.0170876098577763
DBP age-split (5 shifted groups)	no. of measurements (age <50)	rs180727988	21	19340552	0.0170010533183813	0.0057281528475565
DBP age-split (5 shifted groups)	no. of measurements (age <50)	rs13048318	21	30948106	0.0213430803269147	0.0018881140586408
DBP age-split (5 shifted groups)	no. of measurements (age <50)	rs186646210	21	32226683	0.015528948046267	0.0102205944637228
DBP age-split (5 shifted groups)	no. of measurements (age <50)	rs1209952	21	40175827	0.017795842140913	0.0048672908913206
DBP age-split (5 shifted groups)	no. of measurements (age <50)	rs193054713	21	43153580	0.014927945099771	0.0308157065643699
DBP age-split (5 shifted groups)	no. of measurements (age <50)	rs141604732	21	44088076	0.0160672646015882	0.0144588330197965
DBP age-split (5 shifted groups)	no. of measurements (age <50)	rs113472162	21	44166096	0.0153955230489373	0.0133625646157353
DBP age-split (5 shifted groups)	no. of measurements (age <50)	UFD1	22	19452085	0.017104523256421	0.0049523548284997
DBP age-split (5 shifted groups)	no. of measurements (age <50)	RANBP1	22	20109169	0.0193909704685211	0.0034193907755431
DBP age-split (5 shifted groups)	no. of measurements (age <50)	rs141770454	22	21045608	0.0145147973671555	0.0133939153353341
DBP age-split (5 shifted groups)	no. of measurements (age <50)	rs35853580	22	23361826	0.0152018759399652	0.0128506846438076
DBP age-split (5 shifted groups)	no. of measurements (age <50)	LRRC75B	22	24985381	0.0150503311306238	0.0137613936870973
DBP age-split (5 shifted groups)	no. of measurements (age <50)	rs117787491	22	26948691	0.0215187072753906	0.0001510239447878
DBP age-split (5 shifted groups)	no. of measurements (age <50)	rs73164191	22	35211032	0.0144606027752161	0.0319396163359636
DBP age-split (5 shifted groups)	no. of measurements (age <50)	rs183780196	22	35662544	0.0137784983962774	0.0190660503679795
DBP age-split (5 shifted groups)	no. of measurements (age <50)	rs116945571	22	36670123	0.0159540232270956	0.0109202289042954
DBP age-split (5 shifted groups)	no. of measurements (age <50)	rs117301775	22	36933269	0.018522061407566	0.0034646180056668
DBP age-split (5 shifted groups)	no. of measurements (age <50)	H1-0	22	38202278	0.0163428448140621	0.0102355028786156
DBP age-split (5 shifted groups)	no. of measurements (age <50)	rs9611069	22	39395612	0.013935119844973	0.0359541566402777
DBP age-split (5 shifted groups)	no. of measurements (age <50)	rs140669113	22	39851518	0.0157238505780696	0.0133860606939445
DBP age-split (5 shifted groups)	no. of measurements (age <50)	rs144965066	22	40876855	0.0137405404821038	0.0211827661115213
DBP age-split (5 shifted groups)	no. of measurements (age <50)	rs180758672	22	41701674	0.0157175492495298	0.0122426359101855
DBP age-split (5 shifted groups)	no. of measurements (age <50)	rs192965489	22	44194097	0.0153103591874241	0.0119603296791062
DBP age-split (5 shifted groups)	no. of measurements (age <50)	rs113274435	22	47379375	0.0148944314569234	0.0166182228401445
DBP age-split (5 shifted groups)	no. of measurements (age <50)	rs146991978	22	49033495	0.0150631703436374	0.0120976290474003
DBP age-split (5 shifted groups)	no. of measurements (age <50)	DENND6B	22	50756474	0.0162014067173004	0.0073102341022735
DBP age-split (5 shifted groups)	no. of measurements (age 50-55)	SAMD13	1	84809844	0.0314029976725578	2.0153312270101082e-12
DBP age-split (5 shifted groups)	no. of measurements (age 50-55)	YTHDF3	8	64103229	0.0300704054534435	2.625234098342115e-12
DBP age-split (5 shifted groups)	no. of measurements (age 50-55)	EXOSC1	10	99200836	0.0450546070933342	0.0
DBP age-split (5 shifted groups)	no. of measurements (age 50-55)	AP4S1	14	31528565	0.0310182403773069	2.8340595379829653e-13
DBP age-split (5 shifted groups)	no. of measurements (age 50-55)	HMGN1	21	40717907	0.0367890074849128	0.0
DBP age-split (5 shifted groups)	no. of measurements (age 56-60)	MARCHF4	2	217179669	0.0251663364470005	1.971519678596845e-11
DBP age-split (5 shifted groups)	no. of measurements (age 56-60)	NECTIN3	3	110891664	0.0239162109792232	1.0144104720470636e-09
DBP age-split (5 shifted groups)	no. of measurements (age 56-60)	SOX1	13	112723966	0.0228992421180009	8.126502552041237e-09
DBP age-split (5 shifted groups)	no. of measurements (age 61-64)	MOBP	3	39539829	0.0871661454439163	0.0
DBP age-split (5 shifted groups)	no. of measurements (age 61-64)	TFAP2B	6	50800881	0.0369248650968074	0.0
DBP age-split (5 shifted groups)	no. of measurements (age 61-64)	METTL27	7	73252892	0.0312094707041978	1.8297221180411162e-07
DBP age-split (5 shifted groups)	no. of measurements (age 61-64)	KIAA1549	7	138591095	0.0447377040982246	0.0
DBP age-split (5 shifted groups)	no. of measurements (age 61-64)	BRAF	7	140521845	0.034162413328886	3.092838491658099e-10
DBP age-split (5 shifted groups)	no. of measurements (age 61-64)	SNCG	10	88720696	0.0344463996589183	3.854320971656832e-12
DBP age-split (5 shifted groups)	no. of measurements (age 61-64)	KLC2	11	66030048	0.0613139234483242	0.0
DBP age-split (5 shifted groups)	no. of measurements (age 61-64)	TCF25	16	89958896	0.0328931547701358	1.6633165896929454e-07
DBP age-split (5 shifted groups)	no. of measurements (age 61-64)	NXPH3	17	47657204	0.0372657403349876	0.0
DBP age-split (5 shifted groups)	no. of measurements (age 61-64)	HM13	20	30129800	0.0637647360563278	0.0
DBP age-split (5 shifted groups)	no. of measurements (age 61-64)	LRRC3	21	45877054	0.0366811901330947	0.0
DBP age-split (5 shifted groups)	no. of measurements (age >64)	REEP1	2	86503161	0.0313675552606582	8.002050460187195e-13
DBP age-split (5 shifted groups)	no. of measurements (age >64)	PID1	2	229925621	0.0282538179308176	1.3025337636569707e-09
DBP age-split (5 shifted groups)	no. of measurements (age >64)	PRKCI	3	169981961	0.0339861661195755	0.0
DBP age-split (5 shifted groups)	no. of measurements (age >64)	BLOC1S4	4	6718614	0.0350407846271991	0.0
DBP age-split (5 shifted groups)	no. of measurements (age >64)	PHF2	9	96390279	0.0374202355742454	1.032202271193902e-09
DBP age-split (5 shifted groups)	no. of measurements (age >64)	PSMD9	12	122341420	0.0326787717640399	1.3277002123542595e-10
DBP age-split (5 shifted groups)	no. of measurements (age >64)	VPS36	13	53005750	0.0305530223995447	3.2228505205269977e-10
DBP age-split (5 shifted groups)	no. of measurements (age >64)	STAT5B	17	40389955	0.0262786671519279	4.193912485337448e-07
DBP age-split (5 shifted groups)	no. of measurements (age >64)	IGFL4	19	46561691	0.0407804362475872	3.0229968405151624e-13
SBP age-pooled 1-30 day window	SBP pre-treatment (age-pooled)	rs150646000	1	1939238	-0.0086351279169321	0.0061056133169298
SBP age-pooled 1-30 day window	SBP pre-treatment (age-pooled)	rs190433158	1	9505471	0.0092298528179526	0.0027857674627101
SBP age-pooled 1-30 day window	SBP pre-treatment (age-pooled)	rs185368450	1	22301036	0.0083539802581071	0.0075565393982041
SBP age-pooled 1-30 day window	SBP pre-treatment (age-pooled)	rs56323218	1	26720545	0.0081721451133489	0.0053593071840261
SBP age-pooled 1-30 day window	SBP pre-treatment (age-pooled)	rs185541023	1	26917384	0.0117001654580235	0.0004412872882024
SBP age-pooled 1-30 day window	SBP pre-treatment (age-pooled)	rs151206291	1	34569106	0.0089760953560471	0.0063856839344578
SBP age-pooled 1-30 day window	SBP pre-treatment (age-pooled)	rs533872	1	37420035	0.0080319857224822	0.0077536749742577
SBP age-pooled 1-30 day window	SBP pre-treatment (age-pooled)	rs78359511	1	48285520	-0.0087721636518836	0.0047611923125265
SBP age-pooled 1-30 day window	SBP pre-treatment (age-pooled)	rs150265620	1	55809923	0.0102084167301654	0.0017441991654404
SBP age-pooled 1-30 day window	SBP pre-treatment (age-pooled)	rs115234496	1	57799687	0.0079310974106192	0.008957518868992
SBP age-pooled 1-30 day window	SBP pre-treatment (age-pooled)	rs77740743	1	67699673	-0.0082984352484345	0.0065021854099219
SBP age-pooled 1-30 day window	SBP pre-treatment (age-pooled)	rs115543693	1	68551642	0.0085207847878336	0.0067695240367586
SBP age-pooled 1-30 day window	SBP pre-treatment (age-pooled)	rs190648658	1	70189849	-0.0089159980416297	0.0060562111678661
SBP age-pooled 1-30 day window	SBP pre-treatment (age-pooled)	rs182096566	1	86027776	-0.0083618145436048	0.0062861991618255
SBP age-pooled 1-30 day window	SBP pre-treatment (age-pooled)	rs150260255	1	87596514	0.0086212363094091	0.0065115901597638
SBP age-pooled 1-30 day window	SBP pre-treatment (age-pooled)	rs61738489	1	89656974	0.0097816539928317	0.0145843323155044
SBP age-pooled 1-30 day window	SBP pre-treatment (age-pooled)	rs150979031	1	120376535	-0.0090495189651846	0.002608143192734
SBP age-pooled 1-30 day window	SBP pre-treatment (age-pooled)	rs35479618	1	153662423	0.0148097863420844	3.312726618887301e-07
SBP age-pooled 1-30 day window	SBP pre-treatment (age-pooled)	rs77404983	1	175411442	-0.0091765895485877	0.0036036033136347
SBP age-pooled 1-30 day window	SBP pre-treatment (age-pooled)	rs114024108	1	181663814	-0.0081205246970057	0.0076512949235335
SBP age-pooled 1-30 day window	SBP pre-treatment (age-pooled)	rs188642526	1	193413581	0.008799091912806	0.0037623328262961
SBP age-pooled 1-30 day window	SBP pre-treatment (age-pooled)	rs113377002	1	205295208	0.0081017576158046	0.0067842642364571
SBP age-pooled 1-30 day window	SBP pre-treatment (age-pooled)	CDK18	1	205487822	-0.0084248604252934	0.0075743590503658
SBP age-pooled 1-30 day window	SBP pre-treatment (age-pooled)	rs113929935	1	231055200	0.0101712839677929	0.0038512239645372
SBP age-pooled 1-30 day window	SBP pre-treatment (age-pooled)	rs146504086	1	235723711	-0.0084199337288737	0.0059691417086159
SBP age-pooled 1-30 day window	SBP pre-treatment (age-pooled)	rs143757272	1	240737259	0.0091164177283644	0.0036732780493868
SBP age-pooled 1-30 day window	SBP pre-treatment (age-pooled)	rs190716804	1	246487586	0.0088806953281164	0.0053227728777931
SBP age-pooled 1-30 day window	SBP pre-treatment (age-pooled)	rs74720992	2	3260864	-0.0089431004598736	0.0059644417682987
SBP age-pooled 1-30 day window	SBP pre-treatment (age-pooled)	rs139981702	2	5374813	0.0087261367589235	0.0042621075317284
SBP age-pooled 1-30 day window	SBP pre-treatment (age-pooled)	rs13028162	2	7967358	0.0079055437818169	0.0067603290013491
SBP age-pooled 1-30 day window	SBP pre-treatment (age-pooled)	rs184702533	2	37828319	-0.0088116256520152	0.0101097108726757
SBP age-pooled 1-30 day window	SBP pre-treatment (age-pooled)	rs34972509	2	39497008	0.0082619981840252	0.0081269915117113
SBP age-pooled 1-30 day window	SBP pre-treatment (age-pooled)	LHCGR	2	48921154	-0.0086197471246123	0.0041586041900079
SBP age-pooled 1-30 day window	SBP pre-treatment (age-pooled)	rs115680715	2	71048852	0.0082419337704777	0.0090686066140582
SBP age-pooled 1-30 day window	SBP pre-treatment (age-pooled)	rs57939247	2	75097005	-0.0088440235704183	0.0075637241160076
SBP age-pooled 1-30 day window	SBP pre-treatment (age-pooled)	rs75117728	2	104905870	0.0087888874113559	0.0037014151596037
SBP age-pooled 1-30 day window	SBP pre-treatment (age-pooled)	rs72843598	2	124162916	0.0079935099929571	0.006524943236952
SBP age-pooled 1-30 day window	SBP pre-treatment (age-pooled)	rs139704504	2	161425625	0.0087497765198349	0.0093377485298039
SBP age-pooled 1-30 day window	SBP pre-treatment (age-pooled)	rs12616012	2	165620175	-0.0106990551576018	0.000323548914181
SBP age-pooled 1-30 day window	SBP pre-treatment (age-pooled)	rs16849728	2	165620305	-0.0106395259499549	0.0003503013575222
SBP age-pooled 1-30 day window	SBP pre-treatment (age-pooled)	rs141954204	2	177311028	0.0094373160973191	0.0018895286291632
SBP age-pooled 1-30 day window	SBP pre-treatment (age-pooled)	rs190472017	2	182388942	-0.0086986487731337	0.0083130573126172
SBP age-pooled 1-30 day window	SBP pre-treatment (age-pooled)	rs114620088	2	183859848	-0.0078886374831199	0.0094147926909514
SBP age-pooled 1-30 day window	SBP pre-treatment (age-pooled)	rs114967757	2	202829252	0.0082050533965229	0.005584105602735
SBP age-pooled 1-30 day window	SBP pre-treatment (age-pooled)	rs150992748	2	206755640	0.0088485404849052	0.0035772971315045
SBP age-pooled 1-30 day window	SBP pre-treatment (age-pooled)	rs72956643	2	207463295	-0.0102028902620077	0.0007221455309681
SBP age-pooled 1-30 day window	SBP pre-treatment (age-pooled)	AAMP	2	219131915	0.0078193200752139	0.007134490448391
SBP age-pooled 1-30 day window	SBP pre-treatment (age-pooled)	rs17399303	2	222995048	0.0080937929451465	0.0056486527553597
SBP age-pooled 1-30 day window	SBP pre-treatment (age-pooled)	rs150168458	2	231444095	0.0094316145405173	0.0030881690595163
SBP age-pooled 1-30 day window	SBP pre-treatment (age-pooled)	rs187376447	2	238137816	-0.0095198825001716	0.0046451299759196
SBP age-pooled 1-30 day window	SBP pre-treatment (age-pooled)	rs111474170	2	241304061	-0.0078787067905068	0.0065641200383025
SBP age-pooled 1-30 day window	SBP pre-treatment (age-pooled)	rs35192510	2	242692863	0.0083008091896772	0.0049582930332413
SBP age-pooled 1-30 day window	SBP pre-treatment (age-pooled)	rs190526669	3	31513620	-0.0078415824100375	0.007737708459557
SBP age-pooled 1-30 day window	SBP pre-treatment (age-pooled)	SEC22C	3	42616016	-0.0085175056010484	0.0077553817606885
SBP age-pooled 1-30 day window	SBP pre-treatment (age-pooled)	DAG1	3	49539597	-0.0087113203480839	0.0040675711562614
SBP age-pooled 1-30 day window	SBP pre-treatment (age-pooled)	rs73091450	3	58573909	0.0102652423083782	0.0014329469072816
SBP age-pooled 1-30 day window	SBP pre-treatment (age-pooled)	rs151293880	3	59212073	-0.0088876476511359	0.0035340724313568
SBP age-pooled 1-30 day window	SBP pre-treatment (age-pooled)	rs116739541	3	63164219	-0.0099870441481471	0.0030578661768479
SBP age-pooled 1-30 day window	SBP pre-treatment (age-pooled)	rs193077857	3	76751931	-0.0079129468649625	0.0065421731611323
SBP age-pooled 1-30 day window	SBP pre-treatment (age-pooled)	rs149547929	3	76962257	-0.0076912115328013	0.0089190929697073
SBP age-pooled 1-30 day window	SBP pre-treatment (age-pooled)	rs11716055	3	95006479	-0.010114187374711	0.0011101968111031
SBP age-pooled 1-30 day window	SBP pre-treatment (age-pooled)	NAA50	3	113450227	0.0097856326028704	0.0024179404948202
SBP age-pooled 1-30 day window	SBP pre-treatment (age-pooled)	rs116355430	3	114051004	-0.0087343482300639	0.004365872970737
SBP age-pooled 1-30 day window	SBP pre-treatment (age-pooled)	rs79032370	3	115284059	-0.0085258968174457	0.0051978242246216
SBP age-pooled 1-30 day window	SBP pre-treatment (age-pooled)	rs142343341	3	116362464	0.0087821455672383	0.0052230036811454
SBP age-pooled 1-30 day window	SBP pre-treatment (age-pooled)	rs145924236	3	143848166	-0.0085090957581996	0.0044253823167506
SBP age-pooled 1-30 day window	SBP pre-treatment (age-pooled)	rs116817666	3	147509686	-0.0079370597377419	0.0080063951022442
SBP age-pooled 1-30 day window	SBP pre-treatment (age-pooled)	rs151084287	3	152255589	0.0084516797214746	0.0047281124913177
SBP age-pooled 1-30 day window	SBP pre-treatment (age-pooled)	rs147583153	3	158811380	-0.00848597753793	0.0082500356708655
SBP age-pooled 1-30 day window	SBP pre-treatment (age-pooled)	rs79949968	3	167809011	0.0093957968056201	0.0045580632595631
SBP age-pooled 1-30 day window	SBP pre-treatment (age-pooled)	rs141426215	3	172751622	-0.0089148599654436	0.0046232869754119
SBP age-pooled 1-30 day window	SBP pre-treatment (age-pooled)	rs2004185	3	173559829	0.0088821398094296	0.0030435257279814
SBP age-pooled 1-30 day window	SBP pre-treatment (age-pooled)	rs187640145	3	174905394	-0.0082973549142479	0.0083714632998322
SBP age-pooled 1-30 day window	SBP pre-treatment (age-pooled)	rs150493916	3	183346337	0.0089119160547852	0.0064750896552266
SBP age-pooled 1-30 day window	SBP pre-treatment (age-pooled)	rs192391839	3	189834465	0.0089516751468181	0.0044059129586287
SBP age-pooled 1-30 day window	SBP pre-treatment (age-pooled)	rs148736579	4	4872087	-0.0077692056074738	0.0077694660505849
SBP age-pooled 1-30 day window	SBP pre-treatment (age-pooled)	rs143666880	4	8525695	-0.0100634284317493	0.0009193633533094
SBP age-pooled 1-30 day window	SBP pre-treatment (age-pooled)	rs113150596	4	12119925	-0.007844160310924	0.006782069413941
SBP age-pooled 1-30 day window	SBP pre-treatment (age-pooled)	rs116429657	4	16731292	-0.0079279290512204	0.0072978558215738
SBP age-pooled 1-30 day window	SBP pre-treatment (age-pooled)	rs150981848	4	37462412	0.009158675558865	0.0026066783346119
SBP age-pooled 1-30 day window	SBP pre-treatment (age-pooled)	rs140781414	4	55243554	0.0090592382475733	0.0072505052378225
SBP age-pooled 1-30 day window	SBP pre-treatment (age-pooled)	rs17084663	4	55572414	0.0099634239450097	0.0050242833484983
SBP age-pooled 1-30 day window	SBP pre-treatment (age-pooled)	rs184616414	4	80752290	0.0086594391614198	0.0037506535423621
SBP age-pooled 1-30 day window	SBP pre-treatment (age-pooled)	rs13105682	4	102702364	-0.0115576945245265	0.000470031160393
SBP age-pooled 1-30 day window	SBP pre-treatment (age-pooled)	rs187762864	4	116946910	0.0086357165127992	0.0073809737521763
SBP age-pooled 1-30 day window	SBP pre-treatment (age-pooled)	rs76424672	4	121785088	0.0090814800933003	0.0036571931275513
SBP age-pooled 1-30 day window	SBP pre-treatment (age-pooled)	rs142849285	4	125067094	0.0089553743600845	0.0041126065542823
SBP age-pooled 1-30 day window	SBP pre-treatment (age-pooled)	rs116190413	4	187602230	-0.0082798385992646	0.0065596161597445
SBP age-pooled 1-30 day window	SBP pre-treatment (age-pooled)	rs148464086	4	188201079	0.0084579763934016	0.004664022221796
SBP age-pooled 1-30 day window	SBP pre-treatment (age-pooled)	rs112806724	5	6335507	0.0087574897333979	0.0087638717594977
SBP age-pooled 1-30 day window	SBP pre-treatment (age-pooled)	rs191257962	5	17330383	-0.0085821505635976	0.0037818632595409
SBP age-pooled 1-30 day window	SBP pre-treatment (age-pooled)	rs187909862	5	36816788	0.0101731410250067	0.0023341748990593
SBP age-pooled 1-30 day window	SBP pre-treatment (age-pooled)	rs185578258	5	39945013	-0.0082522584125399	0.0090569816822529
SBP age-pooled 1-30 day window	SBP pre-treatment (age-pooled)	rs185424662	5	44923159	0.0092109637334942	0.0094881051788039
SBP age-pooled 1-30 day window	SBP pre-treatment (age-pooled)	rs187913170	5	52893653	0.0103596756234765	0.0005171172880151
SBP age-pooled 1-30 day window	SBP pre-treatment (age-pooled)	rs188531303	5	66496377	0.0093709966167807	0.0063951055749911
SBP age-pooled 1-30 day window	SBP pre-treatment (age-pooled)	rs2451841	5	68361757	-0.0095068905502557	0.0018607015016212
SBP age-pooled 1-30 day window	SBP pre-treatment (age-pooled)	rs184358701	5	70823316	0.0093109952285885	0.0036666430433949
SBP age-pooled 1-30 day window	SBP pre-treatment (age-pooled)	rs150007273	5	82018037	-0.00897918920964	0.0037463389144988
SBP age-pooled 1-30 day window	SBP pre-treatment (age-pooled)	rs138115734	5	95092113	-0.0081818290054798	0.0055351813990391
SBP age-pooled 1-30 day window	SBP pre-treatment (age-pooled)	rs186089134	5	107262107	-0.011802758090198	0.0003246812184834
SBP age-pooled 1-30 day window	SBP pre-treatment (age-pooled)	rs143159085	5	109144767	-0.0089877182617783	0.0042283990674171
SBP age-pooled 1-30 day window	SBP pre-treatment (age-pooled)	rs17607137	5	127371899	0.0106222219765186	0.0007726600132303
SBP age-pooled 1-30 day window	SBP pre-treatment (age-pooled)	rs187469979	5	134031698	0.0096258092671632	0.0027715136512462
SBP age-pooled 1-30 day window	SBP pre-treatment (age-pooled)	rs115980085	5	142005230	-0.0090355798602104	0.0061603657765169
SBP age-pooled 1-30 day window	SBP pre-treatment (age-pooled)	rs76404470	5	145955425	-0.0082670608535408	0.0083961555698421
SBP age-pooled 1-30 day window	SBP pre-treatment (age-pooled)	rs142626792	5	163928191	-0.0081826699897646	0.0052678999335468
SBP age-pooled 1-30 day window	SBP pre-treatment (age-pooled)	WWC1	5	167808982	0.0083336802199482	0.0057684961156883
SBP age-pooled 1-30 day window	SBP pre-treatment (age-pooled)	rs182562253	5	171031900	-0.0078514637425541	0.0074190846781807
SBP age-pooled 1-30 day window	SBP pre-treatment (age-pooled)	rs115983484	6	5869865	-0.0094806961715221	0.0037346633990251
SBP age-pooled 1-30 day window	SBP pre-treatment (age-pooled)	rs182972167	6	8184542	-0.0089935474097728	0.0036487357321218
SBP age-pooled 1-30 day window	SBP pre-treatment (age-pooled)	rs149840139	6	12200202	-0.0079514142125844	0.0077007981064548
SBP age-pooled 1-30 day window	SBP pre-treatment (age-pooled)	rs114528761	6	24836426	-0.0088171325623989	0.0035862265525756
SBP age-pooled 1-30 day window	SBP pre-treatment (age-pooled)	rs190962462	6	36127328	-0.0089669553562998	0.0028072924779863
SBP age-pooled 1-30 day window	SBP pre-treatment (age-pooled)	POLR1C	6	43487381	0.0089074494317173	0.0036728906015467
SBP age-pooled 1-30 day window	SBP pre-treatment (age-pooled)	rs191631043	6	46122820	-0.0086415875703096	0.0037316156253171
SBP age-pooled 1-30 day window	SBP pre-treatment (age-pooled)	COL21A1	6	56090140	0.0081953294575214	0.0077450350084748
SBP age-pooled 1-30 day window	SBP pre-treatment (age-pooled)	rs78038947	6	57996740	-0.0079762656241655	0.0077681095311928
SBP age-pooled 1-30 day window	SBP pre-treatment (age-pooled)	FHL5	6	97037468	0.008635533042252	0.0052106118290683
SBP age-pooled 1-30 day window	SBP pre-treatment (age-pooled)	rs150250479	6	98263615	-0.0088842343538999	0.0063010909514047
SBP age-pooled 1-30 day window	SBP pre-treatment (age-pooled)	rs189939080	6	112202415	-0.0082719316706061	0.0049492911087399
SBP age-pooled 1-30 day window	SBP pre-treatment (age-pooled)	rs188770206	6	135551710	-0.0079400055110454	0.0105822106948825
SBP age-pooled 1-30 day window	SBP pre-treatment (age-pooled)	rs185961436	6	136900058	0.0081159695982933	0.0098762789681083
SBP age-pooled 1-30 day window	SBP pre-treatment (age-pooled)	rs190614612	6	137867653	-0.0090629868209362	0.0050410458420653
SBP age-pooled 1-30 day window	SBP pre-treatment (age-pooled)	rs181885905	6	138483911	-0.0083694914355874	0.0077552193967724
SBP age-pooled 1-30 day window	SBP pre-treatment (age-pooled)	rs188775051	6	151032036	0.0081047974526882	0.0067756238633431
SBP age-pooled 1-30 day window	SBP pre-treatment (age-pooled)	rs192030289	7	1588336	0.0105688590556383	0.0023647779166826
SBP age-pooled 1-30 day window	SBP pre-treatment (age-pooled)	rs144584965	7	7300734	-0.0095238797366619	0.0029120258695885
SBP age-pooled 1-30 day window	SBP pre-treatment (age-pooled)	rs112070860	7	18974231	0.0081497030332684	0.0053329143323549
SBP age-pooled 1-30 day window	SBP pre-treatment (age-pooled)	rs146045615	7	22152794	-0.0089433891698718	0.003771677612939
SBP age-pooled 1-30 day window	SBP pre-treatment (age-pooled)	rs150521322	7	35355727	0.0077521242201328	0.0100326722289662
SBP age-pooled 1-30 day window	SBP pre-treatment (age-pooled)	rs185656004	7	44860575	0.0086928065866231	0.0065566610908589
SBP age-pooled 1-30 day window	SBP pre-treatment (age-pooled)	rs150391164	7	50099163	0.0087224207818508	0.0036612567252297
SBP age-pooled 1-30 day window	SBP pre-treatment (age-pooled)	rs117983641	7	71007033	-0.009566961787641	0.0027605353477925
SBP age-pooled 1-30 day window	SBP pre-treatment (age-pooled)	rs17882411	7	94999615	-0.0086990678682923	0.0046262885366379
SBP age-pooled 1-30 day window	SBP pre-treatment (age-pooled)	rs189324782	7	100526243	0.0086970869451761	0.0076655564283552
SBP age-pooled 1-30 day window	SBP pre-treatment (age-pooled)	rs183144989	7	115003472	-0.0101323341950774	0.0015900568424396
SBP age-pooled 1-30 day window	SBP pre-treatment (age-pooled)	rs146360873	7	117551492	-0.0081487270072102	0.0054494977707053
SBP age-pooled 1-30 day window	SBP pre-treatment (age-pooled)	rs139256960	7	122310269	0.0083145601674914	0.0059102110607483
SBP age-pooled 1-30 day window	SBP pre-treatment (age-pooled)	rs191262700	7	127902619	0.0082736536860466	0.0050942395694881
SBP age-pooled 1-30 day window	SBP pre-treatment (age-pooled)	CALU	7	128395603	0.0081340968608856	0.0057972069059003
SBP age-pooled 1-30 day window	SBP pre-treatment (age-pooled)	rs150935488	7	150698349	-0.0104264132678508	0.0010203857378079
SBP age-pooled 1-30 day window	SBP pre-treatment (age-pooled)	rs188344964	7	153665898	-0.0076707839034497	0.0079439854989259
SBP age-pooled 1-30 day window	SBP pre-treatment (age-pooled)	rs73190795	8	6112552	0.0082017388194799	0.0052074850385298
SBP age-pooled 1-30 day window	SBP pre-treatment (age-pooled)	rs143218428	8	17010899	-0.009414542466402	0.0024834513085633
SBP age-pooled 1-30 day window	SBP pre-treatment (age-pooled)	rs149576643	8	31453201	-0.0083733946084976	0.0061760477459663
SBP age-pooled 1-30 day window	SBP pre-treatment (age-pooled)	rs184900478	8	31530799	-0.0085576213896274	0.0050291525385645
SBP age-pooled 1-30 day window	SBP pre-treatment (age-pooled)	UNC5D	8	35373521	0.0086385058239102	0.0047561223401978
SBP age-pooled 1-30 day window	SBP pre-treatment (age-pooled)	rs72642768	8	53202294	0.0079359719529747	0.0088041880541057
SBP age-pooled 1-30 day window	SBP pre-treatment (age-pooled)	rs181081044	8	70649024	-0.010202401317656	0.0023099905592193
SBP age-pooled 1-30 day window	SBP pre-treatment (age-pooled)	rs112595433	8	71220951	0.0093577625229954	0.0024280293226691
SBP age-pooled 1-30 day window	SBP pre-treatment (age-pooled)	RIPK2	8	90786633	0.0084318602457642	0.0075842485950577
SBP age-pooled 1-30 day window	SBP pre-treatment (age-pooled)	rs72668399	8	95077292	0.008695357479155	0.0046406974287991
SBP age-pooled 1-30 day window	SBP pre-treatment (age-pooled)	rs117573836	8	96326728	0.0097480965778231	0.0030321387631525
SBP age-pooled 1-30 day window	SBP pre-treatment (age-pooled)	rs117546914	8	102652267	0.0089571084827184	0.0053466616339389
SBP age-pooled 1-30 day window	SBP pre-treatment (age-pooled)	rs139395464	8	130390005	0.0092636970803141	0.0037646488479945
SBP age-pooled 1-30 day window	SBP pre-treatment (age-pooled)	rs112892337	8	135614553	-0.0110041424632072	0.0001834264803513
SBP age-pooled 1-30 day window	SBP pre-treatment (age-pooled)	rs182639909	8	144362125	0.0079908808693289	0.0061597625266416
SBP age-pooled 1-30 day window	SBP pre-treatment (age-pooled)	rs141818420	9	14208487	-0.0085722990334033	0.0076653005320557
SBP age-pooled 1-30 day window	SBP pre-treatment (age-pooled)	rs188129881	9	26167749	0.0092834373936057	0.0026737761504407
SBP age-pooled 1-30 day window	SBP pre-treatment (age-pooled)	rs184789571	9	33167268	-0.0101726232096552	0.0013667613202762
SBP age-pooled 1-30 day window	SBP pre-treatment (age-pooled)	rs117254864	9	71988767	0.0094976723194122	0.0030468182561817
SBP age-pooled 1-30 day window	SBP pre-treatment (age-pooled)	rs113501879	9	77668680	-0.0086161671206355	0.0079842527477323
SBP age-pooled 1-30 day window	SBP pre-treatment (age-pooled)	rs118065167	9	113218564	0.009074873290956	0.0025932570500207
SBP age-pooled 1-30 day window	SBP pre-treatment (age-pooled)	rs150983282	10	1469723	0.0085599655285477	0.0066999329271945
SBP age-pooled 1-30 day window	SBP pre-treatment (age-pooled)	rs116948794	10	7294576	-0.0087250424548983	0.0035967469460846
SBP age-pooled 1-30 day window	SBP pre-treatment (age-pooled)	rs139367049	10	9715640	0.0079805441200733	0.006681189244437
SBP age-pooled 1-30 day window	SBP pre-treatment (age-pooled)	rs77410601	10	11291562	0.0076676369644701	0.0089449027217438
SBP age-pooled 1-30 day window	SBP pre-treatment (age-pooled)	rs146441288	10	18536192	-0.0101566761732101	0.0067749304445516
SBP age-pooled 1-30 day window	SBP pre-treatment (age-pooled)	rs12258967	10	18727959	-0.0187484491616487	8.603246561881247e-12
SBP age-pooled 1-30 day window	SBP pre-treatment (age-pooled)	rs143246611	10	24714477	-0.0093570854514837	0.0042230101056964
SBP age-pooled 1-30 day window	SBP pre-treatment (age-pooled)	rs141120003	10	36139903	0.0097158821299672	0.0016022082257976
SBP age-pooled 1-30 day window	SBP pre-treatment (age-pooled)	rs77118781	10	54600675	-0.0084147686138749	0.0047701645701756
SBP age-pooled 1-30 day window	SBP pre-treatment (age-pooled)	rs150309509	10	61370668	0.0076270708814263	0.0079558781134298
SBP age-pooled 1-30 day window	SBP pre-treatment (age-pooled)	rs148997442	10	80192821	0.0083791492506861	0.0079404345803518
SBP age-pooled 1-30 day window	SBP pre-treatment (age-pooled)	rs79318294	10	89809345	0.0087188882753252	0.0036108701831531
SBP age-pooled 1-30 day window	SBP pre-treatment (age-pooled)	rs56061834	10	102029743	-0.0096632512286305	0.0014297039912967
SBP age-pooled 1-30 day window	SBP pre-treatment (age-pooled)	rs188982971	10	117492449	-0.0086590582504868	0.003757253893996
SBP age-pooled 1-30 day window	SBP pre-treatment (age-pooled)	rs138280405	10	123428055	-0.0103521849960088	0.0014936084298396
SBP age-pooled 1-30 day window	SBP pre-treatment (age-pooled)	rs188672720	10	123608496	0.007674568798393	0.0082145378677929
SBP age-pooled 1-30 day window	SBP pre-treatment (age-pooled)	rs189647037	10	123918879	0.0085070831701159	0.0047714119595374
SBP age-pooled 1-30 day window	SBP pre-treatment (age-pooled)	rs77546729	10	130476250	0.0081742033362388	0.0053554381971276
SBP age-pooled 1-30 day window	SBP pre-treatment (age-pooled)	rs117495237	10	133562277	0.0084260143339633	0.0048824156185783
SBP age-pooled 1-30 day window	SBP pre-treatment (age-pooled)	rs116908337	10	133622775	0.0077626872807741	0.0072467122061954
SBP age-pooled 1-30 day window	SBP pre-treatment (age-pooled)	rs116960140	11	8263928	0.0093714026734232	0.0048133038059314
SBP age-pooled 1-30 day window	SBP pre-treatment (age-pooled)	rs191237866	11	14448489	-0.0100217126309871	0.001592118185566
SBP age-pooled 1-30 day window	SBP pre-treatment (age-pooled)	rs72876861	11	26009259	0.008838371373713	0.0033445723278728
SBP age-pooled 1-30 day window	SBP pre-treatment (age-pooled)	rs187366383	11	27114002	-0.0080469464883208	0.0082208211377864
SBP age-pooled 1-30 day window	SBP pre-treatment (age-pooled)	rs138140842	11	60392633	-0.0097564542666077	0.0050790629582604
SBP age-pooled 1-30 day window	SBP pre-treatment (age-pooled)	rs192939587	11	65366630	-0.0079123377799987	0.0065174418291443
SBP age-pooled 1-30 day window	SBP pre-treatment (age-pooled)	RHOD	11	66831886	0.0094292564317584	0.0036008823235954
SBP age-pooled 1-30 day window	SBP pre-treatment (age-pooled)	rs141693382	11	74329364	-0.0079610850661993	0.008929202857369
SBP age-pooled 1-30 day window	SBP pre-treatment (age-pooled)	rs117530690	11	79462897	-0.0082917520776391	0.0066162028856216
SBP age-pooled 1-30 day window	SBP pre-treatment (age-pooled)	rs145487755	11	94842655	-0.0101736914366483	0.0050910894494198
SBP age-pooled 1-30 day window	SBP pre-treatment (age-pooled)	rs370706830	11	111999488	-0.0080466354265809	0.0077491814676461
SBP age-pooled 1-30 day window	SBP pre-treatment (age-pooled)	rs149082150	11	116249669	-0.0086528370156884	0.0037769779656497
SBP age-pooled 1-30 day window	SBP pre-treatment (age-pooled)	rs191628059	11	120055280	-0.0076907672919332	0.0077163040630671
SBP age-pooled 1-30 day window	SBP pre-treatment (age-pooled)	rs188768543	11	127642410	0.0077266385778784	0.0077440362905069
SBP age-pooled 1-30 day window	SBP pre-treatment (age-pooled)	rs139173385	11	132601055	0.0084500201046466	0.0077483855123142
SBP age-pooled 1-30 day window	SBP pre-treatment (age-pooled)	KLRF1	12	9988841	0.0084398780018091	0.0043945284266036
SBP age-pooled 1-30 day window	SBP pre-treatment (age-pooled)	rs181992816	12	10705930	0.0082820123061537	0.0049030064756152
SBP age-pooled 1-30 day window	SBP pre-treatment (age-pooled)	rs116844040	12	14987230	0.0083458190783858	0.0076415909700011
SBP age-pooled 1-30 day window	SBP pre-treatment (age-pooled)	rs117026393	12	19046581	-0.0097088506445288	0.0024322076017095
SBP age-pooled 1-30 day window	SBP pre-treatment (age-pooled)	rs142897640	12	19887967	0.0086152320727705	0.0067002141863696
SBP age-pooled 1-30 day window	SBP pre-treatment (age-pooled)	rs61911355	12	20544375	-0.0083569707348942	0.0056110550730999
SBP age-pooled 1-30 day window	SBP pre-treatment (age-pooled)	rs150203832	12	20629363	0.009070579893887	0.0026882976153013
SBP age-pooled 1-30 day window	SBP pre-treatment (age-pooled)	rs139889063	12	43527517	0.0081398263573646	0.0071353025012199
SBP age-pooled 1-30 day window	SBP pre-treatment (age-pooled)	rs147283315	12	53109459	0.0088399471715092	0.0037550014592739
SBP age-pooled 1-30 day window	SBP pre-treatment (age-pooled)	CS	12	56679829	0.0087158884853124	0.0037867479228173
SBP age-pooled 1-30 day window	SBP pre-treatment (age-pooled)	rs147195870	12	63437869	0.0088114719837903	0.0036183317074599
SBP age-pooled 1-30 day window	SBP pre-treatment (age-pooled)	rs145383557	12	66425884	0.0089121777564287	0.0063352762017896
SBP age-pooled 1-30 day window	SBP pre-treatment (age-pooled)	rs146893805	12	71315734	-0.0083331046625971	0.0080949576471332
SBP age-pooled 1-30 day window	SBP pre-treatment (age-pooled)	TPH2	12	72456512	0.0078010144643485	0.0071231809285068
SBP age-pooled 1-30 day window	SBP pre-treatment (age-pooled)	rs74458623	12	81655003	0.009750329889357	0.0016090173421415
SBP age-pooled 1-30 day window	SBP pre-treatment (age-pooled)	rs148023189	12	87867959	-0.0077083590440452	0.0077525177280724
SBP age-pooled 1-30 day window	SBP pre-treatment (age-pooled)	rs12828384	12	88127250	0.0083631007000803	0.00557553539224
SBP age-pooled 1-30 day window	SBP pre-treatment (age-pooled)	rs184065293	12	94605687	0.0101458197459578	0.0016772759906667
SBP age-pooled 1-30 day window	SBP pre-treatment (age-pooled)	rs151233327	12	106361839	0.0086856223642826	0.0067430353078168
SBP age-pooled 1-30 day window	SBP pre-treatment (age-pooled)	rs78013714	12	125290358	0.0093244742602109	0.0036247572769199
SBP age-pooled 1-30 day window	SBP pre-treatment (age-pooled)	rs151199056	12	132114933	-0.0081570418551564	0.0054350109062362
SBP age-pooled 1-30 day window	SBP pre-treatment (age-pooled)	rs7989659	13	22619575	0.0090603856369853	0.0037841766876299
SBP age-pooled 1-30 day window	SBP pre-treatment (age-pooled)	rs111735363	13	26340794	-0.0076180044561624	0.0103534215412655
SBP age-pooled 1-30 day window	SBP pre-treatment (age-pooled)	rs141920166	13	30676555	0.008556080982089	0.0050915629464504
SBP age-pooled 1-30 day window	SBP pre-treatment (age-pooled)	rs150340309	13	36283579	-0.0082902228459715	0.0082403861604945
SBP age-pooled 1-30 day window	SBP pre-treatment (age-pooled)	rs146006998	13	47061739	-0.0089344345033168	0.0043890943701364
SBP age-pooled 1-30 day window	SBP pre-treatment (age-pooled)	rs149446764	13	61989965	0.0078111723996698	0.0076686103994198
SBP age-pooled 1-30 day window	SBP pre-treatment (age-pooled)	rs143710229	13	99805117	-0.0085982223972678	0.0037798310033565
SBP age-pooled 1-30 day window	SBP pre-treatment (age-pooled)	rs139609095	13	108076126	-0.0077835554257035	0.0071502743681826
SBP age-pooled 1-30 day window	SBP pre-treatment (age-pooled)	rs113543186	13	110490981	-0.0078658256679773	0.0073769255204462
SBP age-pooled 1-30 day window	SBP pre-treatment (age-pooled)	rs75911254	14	22425734	0.0079315239563584	0.0087923288032899
SBP age-pooled 1-30 day window	SBP pre-treatment (age-pooled)	rs187796458	14	24515352	0.0091357706114649	0.0036620895028036
SBP age-pooled 1-30 day window	SBP pre-treatment (age-pooled)	rs72728207	14	65407298	0.0085298428311944	0.0045570881509294
SBP age-pooled 1-30 day window	SBP pre-treatment (age-pooled)	rs116928129	14	95261472	0.0083484156057238	0.0082396196037314
SBP age-pooled 1-30 day window	SBP pre-treatment (age-pooled)	rs117062858	15	22927142	0.0087532503530383	0.0037723149119864
SBP age-pooled 1-30 day window	SBP pre-treatment (age-pooled)	rs77096950	15	30294235	-0.0083912992849946	0.0066222462741073
SBP age-pooled 1-30 day window	SBP pre-treatment (age-pooled)	rs113029962	15	33178895	-0.0082859937101602	0.0077676608780708
SBP age-pooled 1-30 day window	SBP pre-treatment (age-pooled)	rs139629022	15	38965045	-0.0080581186339259	0.0058140627197144
SBP age-pooled 1-30 day window	SBP pre-treatment (age-pooled)	GLDN	15	51667018	0.0093962186947464	0.003814410246375
SBP age-pooled 1-30 day window	SBP pre-treatment (age-pooled)	rs142639003	15	53291635	0.009019473567605	0.0073627826399285
SBP age-pooled 1-30 day window	SBP pre-treatment (age-pooled)	rs17663543	15	54037095	0.0101129412651062	0.0038235954017131
SBP age-pooled 1-30 day window	SBP pre-treatment (age-pooled)	rs80033931	15	63020531	0.0085347350686788	0.0059172766526893
SBP age-pooled 1-30 day window	SBP pre-treatment (age-pooled)	rs75535110	15	67212947	0.0077634127810597	0.0079970950419613
SBP age-pooled 1-30 day window	SBP pre-treatment (age-pooled)	rs142852125	15	74747934	-0.0080277360975742	0.0066556228440238
SBP age-pooled 1-30 day window	SBP pre-treatment (age-pooled)	rs144433380	15	82482220	-0.009199408814311	0.0035862756810916
SBP age-pooled 1-30 day window	SBP pre-treatment (age-pooled)	ZNF710	15	90585031	0.0081104561686515	0.0088750836091632
SBP age-pooled 1-30 day window	SBP pre-treatment (age-pooled)	TTC23	15	99733978	0.0081372279673814	0.0082022698275726
SBP age-pooled 1-30 day window	SBP pre-treatment (age-pooled)	rs139491786	16	2086421	-0.0149523140862584	5.790824888677927e-07
SBP age-pooled 1-30 day window	SBP pre-treatment (age-pooled)	rs183208142	16	25930266	-0.0090098893269896	0.0054618681289022
SBP age-pooled 1-30 day window	SBP pre-treatment (age-pooled)	rs142076278	16	51828329	0.0100709097459912	0.0044183077872057
SBP age-pooled 1-30 day window	SBP pre-treatment (age-pooled)	rs114763640	16	55755817	-0.011620208621025	0.000498785460618
SBP age-pooled 1-30 day window	SBP pre-treatment (age-pooled)	rs147379663	16	58534185	-0.0087580466642975	0.0043805843756578
SBP age-pooled 1-30 day window	SBP pre-treatment (age-pooled)	rs77870048	16	69965021	0.0189889203757047	0.0029235851762311
SBP age-pooled 1-30 day window	SBP pre-treatment (age-pooled)	rs62053262	16	69969299	0.0183272715657949	0.0108693624528067
SBP age-pooled 1-30 day window	SBP pre-treatment (age-pooled)	rs146914393	16	73685465	0.0090060494840145	0.004332063151616
SBP age-pooled 1-30 day window	SBP pre-treatment (age-pooled)	rs138959689	16	78749407	-0.0081530446186661	0.0077074475248929
SBP age-pooled 1-30 day window	SBP pre-treatment (age-pooled)	rs146445142	16	88823152	0.0104393400251865	0.0036724816480784
SBP age-pooled 1-30 day window	SBP pre-treatment (age-pooled)	rs149753275	17	7963718	-0.0083576533943414	0.0062841678838648
SBP age-pooled 1-30 day window	SBP pre-treatment (age-pooled)	rs77129245	17	10183142	0.0098744956776499	0.0019815599460528
SBP age-pooled 1-30 day window	SBP pre-treatment (age-pooled)	rs76188347	17	25829922	0.0105165159329772	0.001149307517714
SBP age-pooled 1-30 day window	SBP pre-treatment (age-pooled)	rs145284269	17	79337191	0.008335368707776	0.0052102108945295
SBP age-pooled 1-30 day window	SBP pre-treatment (age-pooled)	rs191045509	17	80484522	-0.0081141740083694	0.0061031651247144
SBP age-pooled 1-30 day window	SBP pre-treatment (age-pooled)	rs4468717	18	3457606	-0.008388134650886	0.0067665335956262
SBP age-pooled 1-30 day window	SBP pre-treatment (age-pooled)	rs140487684	18	3459722	0.0085207633674144	0.0070370814158114
SBP age-pooled 1-30 day window	SBP pre-treatment (age-pooled)	rs186516657	18	4554073	0.0090717552229762	0.0049246812162876
SBP age-pooled 1-30 day window	SBP pre-treatment (age-pooled)	rs140052225	18	27139015	-0.0094803981482982	0.0024858601210088
SBP age-pooled 1-30 day window	SBP pre-treatment (age-pooled)	SMAD2	18	45407718	0.0090759498998522	0.0037349438095876
SBP age-pooled 1-30 day window	SBP pre-treatment (age-pooled)	rs78188079	18	46537500	0.0093350689858198	0.0051890811338818
SBP age-pooled 1-30 day window	SBP pre-treatment (age-pooled)	rs10048404	18	54578482	-0.0112035563215613	0.0004697543017759
SBP age-pooled 1-30 day window	SBP pre-treatment (age-pooled)	rs144180010	18	54768865	-0.0100978137925267	0.0018751941013039
SBP age-pooled 1-30 day window	SBP pre-treatment (age-pooled)	rs147380180	18	67564551	0.0087813828140497	0.0050494132745846
SBP age-pooled 1-30 day window	SBP pre-treatment (age-pooled)	rs74431057	19	1261560	0.0079584987834095	0.0077252368017667
SBP age-pooled 1-30 day window	SBP pre-treatment (age-pooled)	rs186074563	19	7638291	0.0084485951811075	0.0052031291988779
SBP age-pooled 1-30 day window	SBP pre-treatment (age-pooled)	EVI5L	19	7912490	0.0080025680363178	0.0079498380707709
SBP age-pooled 1-30 day window	SBP pre-treatment (age-pooled)	rs55670943	19	11441374	-0.011167830787599	0.0002378564956303
SBP age-pooled 1-30 day window	SBP pre-treatment (age-pooled)	rs167479	19	11526765	-0.0192323513329029	7.068395062578491e-13
SBP age-pooled 1-30 day window	SBP pre-treatment (age-pooled)	rs150065965	19	12097873	-0.0091593861579895	0.0065260469912557
SBP age-pooled 1-30 day window	SBP pre-treatment (age-pooled)	rs190317939	19	15577876	-0.0084333457052707	0.0050234121950798
SBP age-pooled 1-30 day window	SBP pre-treatment (age-pooled)	ZNF728	19	23172124	0.0099593717604875	0.0010261188225261
SBP age-pooled 1-30 day window	SBP pre-treatment (age-pooled)	rs186873437	19	53835253	-0.0088263498619198	0.0035888404533463
SBP age-pooled 1-30 day window	SBP pre-treatment (age-pooled)	rs139786006	19	55633910	0.0104702673852443	0.0046102865534934
SBP age-pooled 1-30 day window	SBP pre-treatment (age-pooled)	rs139269305	19	57319990	0.011320911347866	0.0005810912407381
SBP age-pooled 1-30 day window	SBP pre-treatment (age-pooled)	rs142503772	19	58491382	0.0091081485152244	0.0067557361811059
SBP age-pooled 1-30 day window	SBP pre-treatment (age-pooled)	rs117795908	20	5423307	-0.0076868012547492	0.0077522703124377
SBP age-pooled 1-30 day window	SBP pre-treatment (age-pooled)	BMP2	20	6754619	0.0083526382222771	0.0072473065615412
SBP age-pooled 1-30 day window	SBP pre-treatment (age-pooled)	rs6040076	20	10658882	0.0168918240815401	1.4331312357279142e-08
SBP age-pooled 1-30 day window	SBP pre-treatment (age-pooled)	rs113569458	20	10670354	0.0086551532149314	0.0237221361992168
SBP age-pooled 1-30 day window	SBP pre-treatment (age-pooled)	rs149398614	20	19955713	-0.0086462367326021	0.0048508404856561
SBP age-pooled 1-30 day window	SBP pre-treatment (age-pooled)	rs73102414	20	36814537	0.0093342019245028	0.006756219867667
SBP age-pooled 1-30 day window	SBP pre-treatment (age-pooled)	rs117532443	20	55232081	0.0081512629985809	0.0093491263426983
SBP age-pooled 1-30 day window	SBP pre-treatment (age-pooled)	rs75758525	20	59743862	-0.0083197616040706	0.0071557710690221
SBP age-pooled 1-30 day window	SBP pre-treatment (age-pooled)	rs200383755	20	61050522	0.0101316077634692	0.0017587825676754
SBP age-pooled 1-30 day window	SBP pre-treatment (age-pooled)	rs78210685	21	21724815	-0.0079100569710135	0.0065686820005692
SBP age-pooled 1-30 day window	SBP pre-treatment (age-pooled)	rs78596335	21	34497806	0.0088856928050518	0.0047522877018253
SBP age-pooled 1-30 day window	SBP pre-treatment (age-pooled)	rs193247515	21	36669517	0.0103368256241083	0.0010571552753771
SBP age-pooled 1-30 day window	SBP pre-treatment (age-pooled)	rs137923903	21	44829595	-0.0099325897172093	0.0028613704505487
SBP age-pooled 1-30 day window	SBP pre-treatment (age-pooled)	rs8136675	22	39101201	-0.0084578152745962	0.0072382203374593
SBP age-pooled 1-30 day window	Age first seen in GP records	rs187729359	11	25338116	-0.0080454908311367	0.0064082039475636
SBP age-pooled 1-30 day window	Age last seen in GP records	rs78651908	12	13038247	0.0075855632312595	0.0055818120418778
SBP age-pooled 1-30 day window	no. of measurements (age-pooled)	rs150514056	1	5232975	0.0080277500674128	0.0081840696443713
SBP age-pooled 1-30 day window	no. of measurements (age-pooled)	rs143080024	1	10798380	0.008320540189743	0.005012931622247
SBP age-pooled 1-30 day window	no. of measurements (age-pooled)	rs5746049	1	12260869	0.0080504696816205	0.0068026342419233
SBP age-pooled 1-30 day window	no. of measurements (age-pooled)	rs140648903	1	15314790	0.0081927562132477	0.0079390933732895
SBP age-pooled 1-30 day window	no. of measurements (age-pooled)	rs190633342	1	44682319	0.008340504951775	0.0079751862803479
SBP age-pooled 1-30 day window	no. of measurements (age-pooled)	rs191474993	1	72012632	0.0090741170570254	0.0037544399097264
SBP age-pooled 1-30 day window	no. of measurements (age-pooled)	rs149155726	1	73606667	0.0090829124674201	0.0022946028640598
SBP age-pooled 1-30 day window	no. of measurements (age-pooled)	rs139749562	1	95284638	0.0076052960939705	0.0072057574092597
SBP age-pooled 1-30 day window	no. of measurements (age-pooled)	SLC30A7	1	101404470	0.0101807173341512	0.0015419609982166
SBP age-pooled 1-30 day window	no. of measurements (age-pooled)	rs76271521	1	102178555	0.0076594026759266	0.0058074749671779
SBP age-pooled 1-30 day window	no. of measurements (age-pooled)	SIKE1	1	115317703	0.0084716649726033	0.0054706137451253
SBP age-pooled 1-30 day window	no. of measurements (age-pooled)	rs191360690	1	116049557	0.0082746846601367	0.0037292864123323
SBP age-pooled 1-30 day window	no. of measurements (age-pooled)	PBX1	1	164696677	0.0110324490815401	0.0002098973986814
SBP age-pooled 1-30 day window	no. of measurements (age-pooled)	rs138442253	1	167153568	-0.0076338932849466	0.0060227330546348
SBP age-pooled 1-30 day window	no. of measurements (age-pooled)	FASLG	1	172632084	0.0085575673729181	0.004595688352901
SBP age-pooled 1-30 day window	no. of measurements (age-pooled)	rs377624368	1	184455057	0.0081685157492756	0.0069886054519471
SBP age-pooled 1-30 day window	no. of measurements (age-pooled)	CFHR2	1	196858627	0.0102051263675093	0.0010493257872921
SBP age-pooled 1-30 day window	no. of measurements (age-pooled)	SYT2	1	202619634	0.0143067492172122	3.1261609320931456e-08
SBP age-pooled 1-30 day window	no. of measurements (age-pooled)	rs181656413	1	206984906	0.0080199018120765	0.0065186774015212
SBP age-pooled 1-30 day window	no. of measurements (age-pooled)	rs190869023	1	208673806	0.008850977756083	0.0046342950579445
SBP age-pooled 1-30 day window	no. of measurements (age-pooled)	rs77272709	1	215989786	0.0088243605569005	0.00266127810648
SBP age-pooled 1-30 day window	no. of measurements (age-pooled)	rs144791067	1	230943671	-0.0097433263435959	0.0037933128620486
SBP age-pooled 1-30 day window	no. of measurements (age-pooled)	rs34176756	1	244244680	-0.0083813508972525	0.0032168022285648
SBP age-pooled 1-30 day window	no. of measurements (age-pooled)	rs144012483	2	4260135	-0.0080432863906025	0.0057461143728226
SBP age-pooled 1-30 day window	no. of measurements (age-pooled)	rs182056445	2	8032226	0.0098781818524003	0.004219317821205
SBP age-pooled 1-30 day window	no. of measurements (age-pooled)	rs74318004	2	10178761	0.0083118872717022	0.0057542148119328
SBP age-pooled 1-30 day window	no. of measurements (age-pooled)	rs149204919	2	29666001	0.0086710033938288	0.0041950699474823
SBP age-pooled 1-30 day window	no. of measurements (age-pooled)	rs182948617	2	45896179	0.0098505038768053	0.0006699441239827
SBP age-pooled 1-30 day window	no. of measurements (age-pooled)	rs145186472	2	48285211	0.0082086389884352	0.0061691529864515
SBP age-pooled 1-30 day window	no. of measurements (age-pooled)	rs75599691	2	60426177	-0.0080928029492497	0.0065414195597908
SBP age-pooled 1-30 day window	no. of measurements (age-pooled)	REEP1	2	86503161	0.0089646698907017	0.0018756444442579
SBP age-pooled 1-30 day window	no. of measurements (age-pooled)	rs79882260	2	105288087	0.0080303372815251	0.0050672507320901
SBP age-pooled 1-30 day window	no. of measurements (age-pooled)	TFCP2L1	2	122008473	0.0086885690689086	0.0028439010613379
SBP age-pooled 1-30 day window	no. of measurements (age-pooled)	rs61748230	2	152316514	0.0093630421906709	0.0011923931506359
SBP age-pooled 1-30 day window	no. of measurements (age-pooled)	rs138700579	2	167187203	0.0088394926860928	0.0035082746338812
SBP age-pooled 1-30 day window	no. of measurements (age-pooled)	rs76255032	2	170980199	-0.0088340379297733	0.0025988556809148
SBP age-pooled 1-30 day window	no. of measurements (age-pooled)	rs186717168	2	179173930	0.0090467510744929	0.0030345030376288
SBP age-pooled 1-30 day window	no. of measurements (age-pooled)	rs150630506	2	184373438	0.0077442354522645	0.007246022647833
SBP age-pooled 1-30 day window	no. of measurements (age-pooled)	EEF1B2	2	207025980	0.0086658857762813	0.0025975278924788
SBP age-pooled 1-30 day window	no. of measurements (age-pooled)	rs3138116	2	228680514	-0.0089706405997276	0.0045440226275963
SBP age-pooled 1-30 day window	no. of measurements (age-pooled)	rs139459397	3	2819646	0.0075795911252498	0.0068174308868994
SBP age-pooled 1-30 day window	no. of measurements (age-pooled)	rs183347087	3	5293066	0.0073452712967991	0.007994261230121
SBP age-pooled 1-30 day window	no. of measurements (age-pooled)	GRIP2	3	14557103	0.0086270635947585	0.0037072740086603
SBP age-pooled 1-30 day window	no. of measurements (age-pooled)	rs73049269	3	27912251	0.0103170182555913	0.0023193323370398
SBP age-pooled 1-30 day window	no. of measurements (age-pooled)	rs143008753	3	39367082	0.0099358987063169	0.0011561998991512
SBP age-pooled 1-30 day window	no. of measurements (age-pooled)	MOBP	3	39539829	0.024956339970231	0.0
SBP age-pooled 1-30 day window	no. of measurements (age-pooled)	ZBTB47	3	42702124	0.0083697261288762	0.0054692143048001
SBP age-pooled 1-30 day window	no. of measurements (age-pooled)	ABHD14A	3	52010327	0.0098960706964135	0.0022875425183487
SBP age-pooled 1-30 day window	no. of measurements (age-pooled)	rs138957351	3	62600683	0.0087934276089072	0.0065401716395407
SBP age-pooled 1-30 day window	no. of measurements (age-pooled)	NECTIN3	3	110891664	0.0109804794192314	0.0001339150307427
SBP age-pooled 1-30 day window	no. of measurements (age-pooled)	rs116687162	3	113474169	0.0088957455009222	0.0054752709236159
SBP age-pooled 1-30 day window	no. of measurements (age-pooled)	rs183073649	3	129561349	0.0086762188002467	0.0046421016886064
SBP age-pooled 1-30 day window	no. of measurements (age-pooled)	PRKCI	3	169981961	0.0113712502643466	0.0003475024531875
SBP age-pooled 1-30 day window	no. of measurements (age-pooled)	rs182086175	3	179043750	0.0083229662850499	0.0041223334025616
SBP age-pooled 1-30 day window	no. of measurements (age-pooled)	FAM131A	3	184058888	0.0082896696403622	0.0065086074675586
SBP age-pooled 1-30 day window	no. of measurements (age-pooled)	C3orf70	3	184833320	0.0116045968607068	0.0002010063261051
SBP age-pooled 1-30 day window	no. of measurements (age-pooled)	rs78585178	3	190806377	0.0073648542165756	0.0076556509993858
SBP age-pooled 1-30 day window	no. of measurements (age-pooled)	rs116099508	4	18200560	0.0093525182455778	0.0046025204627361
SBP age-pooled 1-30 day window	no. of measurements (age-pooled)	rs77994854	4	29117539	0.0084434794262051	0.0066967274158162
SBP age-pooled 1-30 day window	no. of measurements (age-pooled)	PHOX2B	4	41748543	0.0084390677511692	0.0051082777714192
SBP age-pooled 1-30 day window	no. of measurements (age-pooled)	rs77827242	4	57456686	-0.0088854134082794	0.0067716842617216
SBP age-pooled 1-30 day window	no. of measurements (age-pooled)	TMEM150C	4	83443916	0.0122645273804664	1.782684428321312e-05
SBP age-pooled 1-30 day window	no. of measurements (age-pooled)	rs193119455	4	102631794	0.0083476845175027	0.0054791698578145
SBP age-pooled 1-30 day window	no. of measurements (age-pooled)	C4orf3	4	120221903	0.01349120400846	2.835790014478618e-07
SBP age-pooled 1-30 day window	no. of measurements (age-pooled)	rs138790319	4	148174007	0.0090692639350891	0.0020527771440163
SBP age-pooled 1-30 day window	no. of measurements (age-pooled)	rs150424166	4	181718055	0.0079647591337561	0.0055044532542692
SBP age-pooled 1-30 day window	no. of measurements (age-pooled)	rs140192710	4	182820966	0.0078878868371248	0.0090679839231603
SBP age-pooled 1-30 day window	no. of measurements (age-pooled)	rs141877573	5	17459778	0.0083993403241038	0.0044315372819744
SBP age-pooled 1-30 day window	no. of measurements (age-pooled)	HOMER1	5	78739249	0.0279415864497423	0.0
SBP age-pooled 1-30 day window	no. of measurements (age-pooled)	rs72793294	5	131577070	0.009016647003591	0.0027687183321876
SBP age-pooled 1-30 day window	no. of measurements (age-pooled)	PCBD2	5	134292122	0.0079787569120526	0.006538706862165
SBP age-pooled 1-30 day window	no. of measurements (age-pooled)	KDM3B	5	137730501	0.0106674199923872	0.0007443981234253
SBP age-pooled 1-30 day window	no. of measurements (age-pooled)	rs189671674	5	159492218	0.0106620639562606	0.0005960600150192
SBP age-pooled 1-30 day window	no. of measurements (age-pooled)	rs186824629	5	176785242	0.0093500390648841	0.0025852769335766
SBP age-pooled 1-30 day window	no. of measurements (age-pooled)	rs179958	6	16380300	0.0095171276479959	0.0025844251995902
SBP age-pooled 1-30 day window	no. of measurements (age-pooled)	rs146643135	6	16507164	-0.0094573898240923	0.001693455092139
SBP age-pooled 1-30 day window	no. of measurements (age-pooled)	ATP6V1G2	6	31514221	0.0122908363118767	2.6295756986505368e-05
SBP age-pooled 1-30 day window	no. of measurements (age-pooled)	rs188165483	6	36623708	0.0094972504302859	0.0020754838843415
SBP age-pooled 1-30 day window	no. of measurements (age-pooled)	NFYA	6	41054199	0.0090667009353637	0.0030870739300435
SBP age-pooled 1-30 day window	no. of measurements (age-pooled)	SLC29A1	6	44194565	0.0126208681613206	1.1657423694632278e-05
SBP age-pooled 1-30 day window	no. of measurements (age-pooled)	TFAP2B	6	50800881	0.0099117001518607	0.0010402887517812
SBP age-pooled 1-30 day window	no. of measurements (age-pooled)	rs76125000	6	94546621	0.0089064864441752	0.0037455071360728
SBP age-pooled 1-30 day window	no. of measurements (age-pooled)	rs192214620	6	106726602	0.0094881150871515	0.0027668678865213
SBP age-pooled 1-30 day window	no. of measurements (age-pooled)	rs187242947	6	107348720	0.0093020889908075	0.0057980964849448
SBP age-pooled 1-30 day window	no. of measurements (age-pooled)	rs139649746	6	140635838	0.0094503136351704	0.0020423307650463
SBP age-pooled 1-30 day window	no. of measurements (age-pooled)	rs193157243	6	149094923	0.0083445133641362	0.0047105750027036
SBP age-pooled 1-30 day window	no. of measurements (age-pooled)	rs148071010	6	163529522	0.0077716899104416	0.0076628910188303
SBP age-pooled 1-30 day window	no. of measurements (age-pooled)	rs117792654	6	168917814	0.0083297975361347	0.0047125696008778
SBP age-pooled 1-30 day window	no. of measurements (age-pooled)	GET4	7	926131	0.0103639187291264	0.000523732225395
SBP age-pooled 1-30 day window	no. of measurements (age-pooled)	rs150334654	7	4836957	0.0085959918797016	0.0059980810852829
SBP age-pooled 1-30 day window	no. of measurements (age-pooled)	FBXL18	7	5512197	0.0110688852146267	0.0002330240288166
SBP age-pooled 1-30 day window	no. of measurements (age-pooled)	rs188196814	7	19126814	0.0079029453918337	0.005190481908762
SBP age-pooled 1-30 day window	no. of measurements (age-pooled)	ITGB8	7	20412851	0.0122842034325003	3.702711592469215e-05
SBP age-pooled 1-30 day window	no. of measurements (age-pooled)	CBX3	7	26246879	0.0117165483534336	0.0001358909519445
SBP age-pooled 1-30 day window	no. of measurements (age-pooled)	rs118142759	7	29406162	0.0086844908073544	0.0064021676181624
SBP age-pooled 1-30 day window	no. of measurements (age-pooled)	rs192126984	7	29407983	0.0089351832866668	0.0037662910049007
SBP age-pooled 1-30 day window	no. of measurements (age-pooled)	rs112230460	7	38286755	0.0095495404675602	0.0024319523405684
SBP age-pooled 1-30 day window	no. of measurements (age-pooled)	DNAJC30	7	73096541	0.0084009617567062	0.0063235883509615
SBP age-pooled 1-30 day window	no. of measurements (age-pooled)	rs188794547	7	83790020	0.0096891317516565	0.0014946165477789
SBP age-pooled 1-30 day window	no. of measurements (age-pooled)	PPP1R9A	7	94731120	0.0081432992592453	0.0065748721931354
SBP age-pooled 1-30 day window	no. of measurements (age-pooled)	UFSP1	7	100486842	0.0103184813633561	0.0003700212616745
SBP age-pooled 1-30 day window	no. of measurements (age-pooled)	rs148820453	7	109985786	0.008984693326056	0.0022905289161405
SBP age-pooled 1-30 day window	no. of measurements (age-pooled)	PPP1R3A	7	113616403	0.0094228750094771	0.0016028013684129
SBP age-pooled 1-30 day window	no. of measurements (age-pooled)	rs192318049	7	130737380	0.0082847271114587	0.0071329564082372
SBP age-pooled 1-30 day window	no. of measurements (age-pooled)	PLXNA4	7	132070769	0.0120772300288081	1.9905226620310388e-05
SBP age-pooled 1-30 day window	no. of measurements (age-pooled)	rs139265024	7	134672070	-0.0082480050623416	0.0055453843943052
SBP age-pooled 1-30 day window	no. of measurements (age-pooled)	rs77401577	7	137667956	-0.0085504734888672	0.0061607164363089
SBP age-pooled 1-30 day window	no. of measurements (age-pooled)	KIAA1549	7	138591095	0.0094530479982495	0.0016826312786584
SBP age-pooled 1-30 day window	no. of measurements (age-pooled)	BRAF	7	140521845	0.0146627249196171	8.39610825434311e-08
SBP age-pooled 1-30 day window	no. of measurements (age-pooled)	TMEM178B	7	140977106	0.0104096829891204	0.0023237406373977
SBP age-pooled 1-30 day window	no. of measurements (age-pooled)	rs191080300	7	148177833	0.0083505613729357	0.0037209952939436
SBP age-pooled 1-30 day window	no. of measurements (age-pooled)	DEFB106A	8	7684634	0.0086480975151062	0.0026047553226257
SBP age-pooled 1-30 day window	no. of measurements (age-pooled)	PPP1R3B	8	9001424	0.010571819730103	0.0020628543113373
SBP age-pooled 1-30 day window	no. of measurements (age-pooled)	LZTS1	8	20132575	-0.007760367821902	0.0055055343045733
SBP age-pooled 1-30 day window	no. of measurements (age-pooled)	rs185501182	8	34543104	0.0096702724695205	0.0011918701311936
SBP age-pooled 1-30 day window	no. of measurements (age-pooled)	CEBPD	8	48650559	0.0138030853122472	8.523194172319177e-07
SBP age-pooled 1-30 day window	no. of measurements (age-pooled)	YTHDF3	8	64103229	0.0123692313209176	7.162715910071809e-06
SBP age-pooled 1-30 day window	no. of measurements (age-pooled)	rs77516429	8	69138941	0.0083034019917249	0.0057172279956692
SBP age-pooled 1-30 day window	no. of measurements (age-pooled)	rs276657	8	73142438	0.0091207800433039	0.0043793266715552
SBP age-pooled 1-30 day window	no. of measurements (age-pooled)	CA13	8	86164559	0.0082758339121937	0.0054636186598005
SBP age-pooled 1-30 day window	no. of measurements (age-pooled)	IFNA2	9	21384825	0.0078946221619844	0.0047437352967457
SBP age-pooled 1-30 day window	no. of measurements (age-pooled)	PHF2	9	96390279	0.0195609740912914	1.3200227779365328e-10
SBP age-pooled 1-30 day window	no. of measurements (age-pooled)	rs185716175	9	100827667	0.007272854913026	0.0089489650190986
SBP age-pooled 1-30 day window	no. of measurements (age-pooled)	TEX48	9	117431372	0.0094398949295282	0.0016734253832153
SBP age-pooled 1-30 day window	no. of measurements (age-pooled)	FBXW2	9	123534973	0.009765475988388	0.0024662085052131
SBP age-pooled 1-30 day window	no. of measurements (age-pooled)	rs147895237	9	125523812	-0.0085472650825977	0.005623498332312
SBP age-pooled 1-30 day window	no. of measurements (age-pooled)	STRBP	9	125951317	0.011572984047234	6.964308882094925e-05
SBP age-pooled 1-30 day window	no. of measurements (age-pooled)	CAMK1D	10	12634513	0.0130036966875195	1.365075644244832e-06
SBP age-pooled 1-30 day window	no. of measurements (age-pooled)	rs111415644	10	17586394	0.0082065537571907	0.004702975604667
SBP age-pooled 1-30 day window	no. of measurements (age-pooled)	rs188018896	10	28417152	0.0079904878512024	0.0051911582682042
SBP age-pooled 1-30 day window	no. of measurements (age-pooled)	rs150011631	10	45561083	0.0090031689032912	0.0037394417419201
SBP age-pooled 1-30 day window	no. of measurements (age-pooled)	rs112886809	10	47671768	0.0075541781261563	0.0066773289191192
SBP age-pooled 1-30 day window	no. of measurements (age-pooled)	rs188818201	10	50166733	0.0089067835360765	0.002374001545166
SBP age-pooled 1-30 day window	no. of measurements (age-pooled)	TMEM26	10	63189804	0.0083911130204796	0.0057492240743839
SBP age-pooled 1-30 day window	no. of measurements (age-pooled)	ACTA2	10	90722989	0.0082350643351674	0.0052668001488864
SBP age-pooled 1-30 day window	no. of measurements (age-pooled)	rs142923486	10	95671145	-0.0087067419663071	0.0034038495229691
SBP age-pooled 1-30 day window	no. of measurements (age-pooled)	EXOSC1	10	99200836	0.0107545992359519	0.000132887828518
SBP age-pooled 1-30 day window	no. of measurements (age-pooled)	rs145692705	10	105363048	0.0080171758309006	0.0055967888835572
SBP age-pooled 1-30 day window	no. of measurements (age-pooled)	rs11196250	10	114923419	0.0082658305764198	0.003750357328959
SBP age-pooled 1-30 day window	no. of measurements (age-pooled)	rs117034014	10	125279296	-0.0088283820077776	0.0046505111780148
SBP age-pooled 1-30 day window	no. of measurements (age-pooled)	CLRN3	10	129683658	0.009678216651082	0.0027626609270337
SBP age-pooled 1-30 day window	no. of measurements (age-pooled)	rs74559109	10	132353810	0.0087684039026498	0.0027168283059432
SBP age-pooled 1-30 day window	no. of measurements (age-pooled)	rs61879680	11	8259144	0.0094175767153501	0.0029984794964741
SBP age-pooled 1-30 day window	no. of measurements (age-pooled)	TMEM9B	11	8977699	0.0112453652545809	0.0001213540203089
SBP age-pooled 1-30 day window	no. of measurements (age-pooled)	rs144664753	11	11029852	-0.0090074362233281	0.0037445315207012
SBP age-pooled 1-30 day window	no. of measurements (age-pooled)	DBX1	11	20179930	0.0123013146221637	9.20691858280426e-06
SBP age-pooled 1-30 day window	no. of measurements (age-pooled)	WT1	11	32433248	0.0108693642541766	0.0003320047460842
SBP age-pooled 1-30 day window	no. of measurements (age-pooled)	rs34959832	11	42990147	-0.0084751909598708	0.0066055487211747
SBP age-pooled 1-30 day window	no. of measurements (age-pooled)	rs72897469	11	45406002	0.0093983430415391	0.0042296185114134
SBP age-pooled 1-30 day window	no. of measurements (age-pooled)	rs140784677	11	45757816	0.0089119095355272	0.0037384647554175
SBP age-pooled 1-30 day window	no. of measurements (age-pooled)	rs112474604	11	61974249	-0.0092156827449798	0.0047579000109294
SBP age-pooled 1-30 day window	no. of measurements (age-pooled)	KLC2	11	66030048	0.0102611137554049	0.0005376337063353
SBP age-pooled 1-30 day window	no. of measurements (age-pooled)	rs71467463	11	69631753	0.0079602431505918	0.0064488702222363
SBP age-pooled 1-30 day window	no. of measurements (age-pooled)	GRM5	11	88518428	0.0088159227743744	0.0033398391242464
SBP age-pooled 1-30 day window	no. of measurements (age-pooled)	rs71484373	11	104871807	0.0088880201801657	0.0056779646873398
SBP age-pooled 1-30 day window	no. of measurements (age-pooled)	rs148438211	11	107219242	-0.0086922887712717	0.0038798496469338
SBP age-pooled 1-30 day window	no. of measurements (age-pooled)	rs79942065	11	124191610	0.0090137431398034	0.0042288525621961
SBP age-pooled 1-30 day window	no. of measurements (age-pooled)	rs147049645	12	4322752	0.0079299071803689	0.0066968149371339
SBP age-pooled 1-30 day window	no. of measurements (age-pooled)	PHB2	12	7077239	0.0119912298396229	9.163346954065718e-06
SBP age-pooled 1-30 day window	no. of measurements (age-pooled)	CAPZA3	12	18891583	0.0087476707994937	0.0033334196681856
SBP age-pooled 1-30 day window	no. of measurements (age-pooled)	rs75211858	12	30204196	0.0091554662212729	0.0079679892180628
SBP age-pooled 1-30 day window	no. of measurements (age-pooled)	CELA1	12	51731345	0.0092163225635886	0.0052579214859415
SBP age-pooled 1-30 day window	no. of measurements (age-pooled)	MFSD5	12	53646612	0.0121815185993909	0.0001361748780889
SBP age-pooled 1-30 day window	no. of measurements (age-pooled)	TARBP2	12	53897460	0.0124602280557155	0.0001832861541157
SBP age-pooled 1-30 day window	no. of measurements (age-pooled)	RDH5	12	56116320	0.0086803445592522	0.0046363203250284
SBP age-pooled 1-30 day window	no. of measurements (age-pooled)	rs139437840	12	69345614	0.0092405499890446	0.0054356341688678
SBP age-pooled 1-30 day window	no. of measurements (age-pooled)	rs73140118	12	70951612	-0.0078632635995745	0.0054847174134152
SBP age-pooled 1-30 day window	no. of measurements (age-pooled)	rs146301580	12	76347332	0.0085979765281081	0.0038587566010519
SBP age-pooled 1-30 day window	no. of measurements (age-pooled)	rs78578711	12	80124526	0.0095157707110047	0.0016396781423237
SBP age-pooled 1-30 day window	no. of measurements (age-pooled)	TMTC3	12	88564868	0.008845848031342	0.0066881669581708
SBP age-pooled 1-30 day window	no. of measurements (age-pooled)	rs188943449	12	90843451	0.0086416592821478	0.0065521126405176
SBP age-pooled 1-30 day window	no. of measurements (age-pooled)	rs183246093	12	119009556	0.0091572450473904	0.0055186130022676
SBP age-pooled 1-30 day window	no. of measurements (age-pooled)	TMED2	12	124076097	0.0115058114752173	8.23538123124489e-05
SBP age-pooled 1-30 day window	no. of measurements (age-pooled)	rs76567749	12	125193327	0.0090782726183533	0.0043291815397103
SBP age-pooled 1-30 day window	no. of measurements (age-pooled)	TMEM132B	12	125909149	0.0095982886850833	0.001059880558279
SBP age-pooled 1-30 day window	no. of measurements (age-pooled)	rs75884221	12	126703594	0.0086045702919363	0.0081395564570785
SBP age-pooled 1-30 day window	no. of measurements (age-pooled)	rs182002939	12	129945663	0.0101135484874248	0.0020589036542307
SBP age-pooled 1-30 day window	no. of measurements (age-pooled)	rs192082771	12	133020272	0.00897968839854	0.002250013854935
SBP age-pooled 1-30 day window	no. of measurements (age-pooled)	rs151125994	13	21541687	0.0092374607920646	0.0063896903981914
SBP age-pooled 1-30 day window	no. of measurements (age-pooled)	rs182366926	13	23056699	0.0094535704702138	0.0026038759535453
SBP age-pooled 1-30 day window	no. of measurements (age-pooled)	VPS36	13	53005750	0.0097062280401587	0.0010276873221641
SBP age-pooled 1-30 day window	no. of measurements (age-pooled)	rs184980505	13	110356079	0.007696752436459	0.0082200782448875
SBP age-pooled 1-30 day window	no. of measurements (age-pooled)	COCH	14	31353995	0.0104967281222343	0.0011680872718777
SBP age-pooled 1-30 day window	no. of measurements (age-pooled)	rs117074281	14	41409926	-0.0080351112410426	0.0052503652135745
SBP age-pooled 1-30 day window	no. of measurements (age-pooled)	rs145671263	14	51467308	0.0077468124218285	0.0057677570137736
SBP age-pooled 1-30 day window	no. of measurements (age-pooled)	ADCK1	14	78333890	0.0079594375565648	0.0046567656222765
SBP age-pooled 1-30 day window	no. of measurements (age-pooled)	rs117114296	14	83310327	0.0084126396104693	0.0046507391369294
SBP age-pooled 1-30 day window	no. of measurements (age-pooled)	rs112293741	14	95805498	0.0073871645145118	0.0081498731158376
SBP age-pooled 1-30 day window	no. of measurements (age-pooled)	ZNF839	14	102796379	0.0087506119161844	0.0026803751687098
SBP age-pooled 1-30 day window	no. of measurements (age-pooled)	XRCC3	14	104172893	0.0086835511028766	0.0030508165191152
SBP age-pooled 1-30 day window	no. of measurements (age-pooled)	rs7159256	14	104625327	0.0087721208110451	0.0071273687710768
SBP age-pooled 1-30 day window	no. of measurements (age-pooled)	rs140394935	15	23921211	0.0075086248107254	0.0076501412540022
SBP age-pooled 1-30 day window	no. of measurements (age-pooled)	SNRPN	15	25146332	0.0090540582314133	0.0025680582540864
SBP age-pooled 1-30 day window	no. of measurements (age-pooled)	ITPKA	15	41790669	0.0085194706916809	0.0050740218785894
SBP age-pooled 1-30 day window	no. of measurements (age-pooled)	GOLM2	15	44644441	0.0097173228859901	0.0011892089651343
SBP age-pooled 1-30 day window	no. of measurements (age-pooled)	rs142302565	15	50622515	0.0089763719588518	0.00523263855821
SBP age-pooled 1-30 day window	no. of measurements (age-pooled)	rs148144049	15	70806550	0.008207838051021	0.0060972367279736
SBP age-pooled 1-30 day window	no. of measurements (age-pooled)	rs78442607	15	70818903	0.0093079535290598	0.0027458963521418
SBP age-pooled 1-30 day window	no. of measurements (age-pooled)	rs146412288	15	74437117	-0.0077353441156446	0.00600890220871
SBP age-pooled 1-30 day window	no. of measurements (age-pooled)	ODF3L1	15	76018173	0.0075128534808754	0.0093541528174153
SBP age-pooled 1-30 day window	no. of measurements (age-pooled)	BCL2A1	15	80258509	0.0117944804951548	2.103502245015831e-05
SBP age-pooled 1-30 day window	no. of measurements (age-pooled)	RAMAC	15	83657384	0.0134488604962825	2.9016836127934214e-07
SBP age-pooled 1-30 day window	no. of measurements (age-pooled)	rs189312908	15	99534916	0.0079995887354016	0.0066427088060892
SBP age-pooled 1-30 day window	no. of measurements (age-pooled)	THOC6	16	3075892	0.0109777655452489	0.0001796717860768
SBP age-pooled 1-30 day window	no. of measurements (age-pooled)	C16orf90	16	3544482	0.0088457008823752	0.0036485490749999
SBP age-pooled 1-30 day window	no. of measurements (age-pooled)	rs72766923	16	5801746	0.0090584410354495	0.004226174206344
SBP age-pooled 1-30 day window	no. of measurements (age-pooled)	RBL2	16	53496725	0.0079841511324048	0.0077280798864716
SBP age-pooled 1-30 day window	no. of measurements (age-pooled)	WWP2	16	69885926	0.0084695033729076	0.0050900142744149
SBP age-pooled 1-30 day window	no. of measurements (age-pooled)	rs4023915	16	86067389	0.0083940187469124	0.0063937847809017
SBP age-pooled 1-30 day window	no. of measurements (age-pooled)	TCF25	16	89958896	0.0106595754623413	0.0005251798317968
SBP age-pooled 1-30 day window	no. of measurements (age-pooled)	rs146227683	17	7195002	-0.0082240281626582	0.0037241027854487
SBP age-pooled 1-30 day window	no. of measurements (age-pooled)	SLFN5	17	33585364	0.0106534324586391	0.0024463484305326
SBP age-pooled 1-30 day window	no. of measurements (age-pooled)	MRPL45	17	36466044	0.0091967321932315	0.0056211748772093
SBP age-pooled 1-30 day window	no. of measurements (age-pooled)	MIEN1	17	37885894	0.0096861710771918	0.0021807319186883
SBP age-pooled 1-30 day window	no. of measurements (age-pooled)	NXPH3	17	47657204	0.0106829972937703	0.0001457943096247
SBP age-pooled 1-30 day window	no. of measurements (age-pooled)	rs117683105	17	66542957	0.0087349107488989	0.0065501708907467
SBP age-pooled 1-30 day window	no. of measurements (age-pooled)	rs118084276	17	78197412	0.0078533682972192	0.0057610263958105
SBP age-pooled 1-30 day window	no. of measurements (age-pooled)	rs79488997	18	908655	0.0094902012497186	0.0021152888950948
SBP age-pooled 1-30 day window	no. of measurements (age-pooled)	rs150706845	18	49255361	0.0080797737464308	0.0061698645749957
SBP age-pooled 1-30 day window	no. of measurements (age-pooled)	SLC39A3	19	2736176	0.0080851335078477	0.0059611996849309
SBP age-pooled 1-30 day window	no. of measurements (age-pooled)	rs118042712	19	4813665	0.0078483261168003	0.0060524444489861
SBP age-pooled 1-30 day window	no. of measurements (age-pooled)	RAB11B	19	8462091	0.0147258806973695	9.685774631617554e-09
SBP age-pooled 1-30 day window	no. of measurements (age-pooled)	rs150461472	19	30595647	0.0092051392421126	0.0030358723397004
SBP age-pooled 1-30 day window	no. of measurements (age-pooled)	rs75641262	19	38579330	0.0074719497933983	0.0067570335697727
SBP age-pooled 1-30 day window	no. of measurements (age-pooled)	rs8111416	19	40181024	-0.008391011506319	0.007647874334137
SBP age-pooled 1-30 day window	no. of measurements (age-pooled)	IGFL4	19	46561691	0.0253690928220748	0.0
SBP age-pooled 1-30 day window	no. of measurements (age-pooled)	rs190281335	19	48538951	0.0082097463309764	0.007225115189508
SBP age-pooled 1-30 day window	no. of measurements (age-pooled)	KCNA7	19	49573436	0.0093497158959507	0.0061035732991947
SBP age-pooled 1-30 day window	no. of measurements (age-pooled)	rs142327980	19	52132382	-0.0081609021872282	0.0059172281800622
SBP age-pooled 1-30 day window	no. of measurements (age-pooled)	PRKCG	19	54396675	0.0085688289254903	0.0037378746017793
SBP age-pooled 1-30 day window	no. of measurements (age-pooled)	CACNG7	19	54429892	0.0093746986240148	0.0050640646034138
SBP age-pooled 1-30 day window	no. of measurements (age-pooled)	rs181162464	19	56971494	0.0093575539067387	0.0024955027759531
SBP age-pooled 1-30 day window	no. of measurements (age-pooled)	PANK2	20	3888545	0.0086313113570213	0.0044203910893329
SBP age-pooled 1-30 day window	no. of measurements (age-pooled)	DEFB123	20	30033191	0.0132765267044305	3.2556109213303343e-06
SBP age-pooled 1-30 day window	no. of measurements (age-pooled)	HM13	20	30129800	0.0275742057710886	0.0
SBP age-pooled 1-30 day window	no. of measurements (age-pooled)	EIF2S2	20	32688121	0.0099984686821699	0.0010530095102293
SBP age-pooled 1-30 day window	no. of measurements (age-pooled)	MAFB	20	39316184	0.0127645349130034	2.609500808643748e-05
SBP age-pooled 1-30 day window	no. of measurements (age-pooled)	ZSWIM1	20	44511885	0.0081393169239163	0.0055493683260486
SBP age-pooled 1-30 day window	no. of measurements (age-pooled)	rs73908940	20	45234916	0.0100544868037104	0.0008239334279664
SBP age-pooled 1-30 day window	no. of measurements (age-pooled)	ZFP64	20	50744524	0.0088261002674698	0.006535466507979
SBP age-pooled 1-30 day window	no. of measurements (age-pooled)	rs76003010	20	51525028	-0.0083293560892343	0.0042267299330468
SBP age-pooled 1-30 day window	no. of measurements (age-pooled)	rs144405839	20	54295211	0.0078405942767858	0.0066070465670302
SBP age-pooled 1-30 day window	no. of measurements (age-pooled)	SOX18	20	62680035	0.0129668843001127	2.048081725549581e-05
SBP age-pooled 1-30 day window	no. of measurements (age-pooled)	rs192916199	21	20556242	0.0085531761869788	0.0069032088834536
SBP age-pooled 1-30 day window	no. of measurements (age-pooled)	rs143142143	21	37895129	0.0084922416135668	0.0048764718082087
SBP age-pooled 1-30 day window	no. of measurements (age-pooled)	KRTAP12-3	21	46078053	0.0111250728368759	0.0005846772287537
SBP age-pooled 1-30 day window	no. of measurements (age-pooled)	KRTAP12-2	21	46086475	0.0096038337796926	0.0036167253053854
SBP age-pooled 1-30 day window	no. of measurements (age-pooled)	rs190518867	22	19351413	0.0112313833087682	0.0008576377967167
SBP age-pooled 1-30 day window	no. of measurements (age-pooled)	RBFOX2	22	36279628	0.0088627319782972	0.0036350547769619
SBP age-pooled 1-30 day window	no. of measurements (age-pooled)	rs117301775	22	36933269	0.0098251290619373	0.0030418926356141
SBP age-pooled 1-30 day window	no. of measurements (age-pooled)	CYP2D6	22	42524704	0.0079484181478619	0.0094319475222042
SBP age-pooled 1-30 day window	no. of measurements (age-pooled)	rs137851	22	50443258	0.0089070908725261	0.0065742381018876
SBP age-pooled 1-30 day window	Statin (age-pooled)	rs11591147	1	55505647	-0.0289750266820192	0.0001227773339915
SBP age-pooled 1-30 day window	Statin (age-pooled)	rs74617384	6	160997118	0.0294621363282203	0.0141085938045621
SBP age-pooled 1-30 day window	Statin (age-pooled)	rs72658867	19	11231203	-0.02102567628026	0.0055777504246526
SBP age-pooled 1-30 day window	Statin (age-pooled)	rs7412	19	45412079	-0.0511533692479133	0.0
DBP age-pooled 1-30 day window	DBP post-treatment (age-pooled)	rs10894192	11	130266117	-0.025416400283575	0.0005843442675392
DBP age-pooled 1-30 day window	DBP pre-treatment (age-pooled)	rs372212822	1	18145056	-0.0081301648169755	0.0852994131315908
DBP age-pooled 1-30 day window	DBP pre-treatment (age-pooled)	rs190078050	1	24644322	0.0079129002988338	0.0471195115729786
DBP age-pooled 1-30 day window	DBP pre-treatment (age-pooled)	SRRM1	1	24978982	0.0085829859599471	0.0168140485071456
DBP age-pooled 1-30 day window	DBP pre-treatment (age-pooled)	rs113956363	1	38705409	0.008397564291954	0.0841771538444004
DBP age-pooled 1-30 day window	DBP pre-treatment (age-pooled)	CFAP144	1	43616445	0.0079622473567724	0.0193973230470539
DBP age-pooled 1-30 day window	DBP pre-treatment (age-pooled)	rs139815571	1	43879489	0.0084331734105944	0.0413918863664083
DBP age-pooled 1-30 day window	DBP pre-treatment (age-pooled)	rs79487566	1	45569403	-0.0110028311610221	0.0003401604782812
DBP age-pooled 1-30 day window	DBP pre-treatment (age-pooled)	rs115426015	1	48075705	-0.0080678602680563	0.0596102551772389
DBP age-pooled 1-30 day window	DBP pre-treatment (age-pooled)	rs190261600	1	82290243	-0.0076551064848899	0.0388104873008375
DBP age-pooled 1-30 day window	DBP pre-treatment (age-pooled)	rs150170698	1	86431710	-0.008240858092904	0.0076395143575443
DBP age-pooled 1-30 day window	DBP pre-treatment (age-pooled)	rs61738489	1	89656974	0.0092919543385505	0.006984333485217
DBP age-pooled 1-30 day window	DBP pre-treatment (age-pooled)	rs368625409	1	93546701	-0.0095577342435717	0.0037508827573445
DBP age-pooled 1-30 day window	DBP pre-treatment (age-pooled)	rs150771594	1	96289668	-0.0082110604271292	0.0217136142906286
DBP age-pooled 1-30 day window	DBP pre-treatment (age-pooled)	rs143248007	1	96856759	-0.0081526087597012	0.0100689877444832
DBP age-pooled 1-30 day window	DBP pre-treatment (age-pooled)	rs139331734	1	97059575	0.0091716405004262	0.0036378744130298
DBP age-pooled 1-30 day window	DBP pre-treatment (age-pooled)	rs140433998	1	105803799	-0.0083011705428361	0.0087746700650702
DBP age-pooled 1-30 day window	DBP pre-treatment (age-pooled)	rs75286830	1	157377550	-0.0089808404445648	0.0154706462401786
DBP age-pooled 1-30 day window	DBP pre-treatment (age-pooled)	rs61821604	1	192695510	0.0077021815814077	0.0144094490214591
DBP age-pooled 1-30 day window	DBP pre-treatment (age-pooled)	rs141575378	1	192716757	0.0081199705600738	0.0069024266688295
DBP age-pooled 1-30 day window	DBP pre-treatment (age-pooled)	rs34182143	1	196634813	0.0081530194729566	0.0720582792509629
DBP age-pooled 1-30 day window	DBP pre-treatment (age-pooled)	rs145734086	1	223579781	0.0087393391877412	0.0091254521646451
DBP age-pooled 1-30 day window	DBP pre-treatment (age-pooled)	rs181971230	2	5303734	-0.0083959139883518	0.0138706256619711
DBP age-pooled 1-30 day window	DBP pre-treatment (age-pooled)	rs190587334	2	5781904	-0.0093648908659815	0.018725075018159
DBP age-pooled 1-30 day window	DBP pre-treatment (age-pooled)	rs78536235	2	12876002	-0.0078952806070446	0.0100739294107771
DBP age-pooled 1-30 day window	DBP pre-treatment (age-pooled)	LHCGR	2	48921154	-0.0079089505597949	0.0104504339693589
DBP age-pooled 1-30 day window	DBP pre-treatment (age-pooled)	rs150948350	2	80291354	0.0079653793945908	0.0257231329129619
DBP age-pooled 1-30 day window	DBP pre-treatment (age-pooled)	rs139194548	2	98967737	-0.0084732612594962	0.0079054721829135
DBP age-pooled 1-30 day window	DBP pre-treatment (age-pooled)	rs146584375	2	100415206	0.0096481135115027	0.0216359652310358
DBP age-pooled 1-30 day window	DBP pre-treatment (age-pooled)	rs146796371	2	135350680	-0.0090282633900642	0.0988993133559954
DBP age-pooled 1-30 day window	DBP pre-treatment (age-pooled)	rs78564082	2	153049043	-0.0081290211528539	0.0161133325027013
DBP age-pooled 1-30 day window	DBP pre-treatment (age-pooled)	rs7566621	2	165912261	0.0087029756978154	0.0042138934091459
DBP age-pooled 1-30 day window	DBP pre-treatment (age-pooled)	rs183393992	2	173361891	-0.0083103356882929	0.0085706042863169
DBP age-pooled 1-30 day window	DBP pre-treatment (age-pooled)	rs142278668	2	178544944	0.0086932927370071	0.0443040626387547
DBP age-pooled 1-30 day window	DBP pre-treatment (age-pooled)	rs116398373	2	180775051	-0.0079656159505248	0.0251147602478343
DBP age-pooled 1-30 day window	DBP pre-treatment (age-pooled)	rs72899917	2	185522491	-0.0086272424086928	0.006962507314656
DBP age-pooled 1-30 day window	DBP pre-treatment (age-pooled)	rs185875589	2	195989334	0.0093249818310141	0.0030581682769654
DBP age-pooled 1-30 day window	DBP pre-treatment (age-pooled)	rs114967757	2	202829252	0.0098175890743732	0.0022958072986076
DBP age-pooled 1-30 day window	DBP pre-treatment (age-pooled)	rs141115799	2	220469878	-0.0093420539051294	0.0038706117487735
DBP age-pooled 1-30 day window	DBP pre-treatment (age-pooled)	rs145297262	2	228891508	0.007940087467432	0.0097845054454907
DBP age-pooled 1-30 day window	DBP pre-treatment (age-pooled)	rs149164109	2	231955923	0.0091784317046403	0.0513367791162657
DBP age-pooled 1-30 day window	DBP pre-treatment (age-pooled)	rs184326199	3	41297189	-0.0082601197063922	0.0194740409401913
DBP age-pooled 1-30 day window	DBP pre-treatment (age-pooled)	rs113711457	3	43764213	-0.0087644830346107	0.0122473707732455
DBP age-pooled 1-30 day window	DBP pre-treatment (age-pooled)	rs73091450	3	58573909	0.0080953771248459	0.0186890944460885
DBP age-pooled 1-30 day window	DBP pre-treatment (age-pooled)	rs116739541	3	63164219	-0.0085390834137797	0.0098070232072348
DBP age-pooled 1-30 day window	DBP pre-treatment (age-pooled)	rs11716055	3	95006479	-0.0101341260597109	0.0012503998728431
DBP age-pooled 1-30 day window	DBP pre-treatment (age-pooled)	rs113571985	3	95018173	0.0083700930699706	0.0126217712233204
DBP age-pooled 1-30 day window	DBP pre-treatment (age-pooled)	rs111815537	3	100597459	0.0092390235513448	0.0029283234748894
DBP age-pooled 1-30 day window	DBP pre-treatment (age-pooled)	rs142343341	3	116362464	0.00787806045264	0.0750530803985825
DBP age-pooled 1-30 day window	DBP pre-treatment (age-pooled)	rs184443839	3	145428179	0.0080033242702484	0.0119753217417496
DBP age-pooled 1-30 day window	DBP pre-treatment (age-pooled)	rs116817666	3	147509686	-0.0082271508872509	0.0077409307982001
DBP age-pooled 1-30 day window	DBP pre-treatment (age-pooled)	rs183358101	3	147516554	0.0081779798492789	0.010166945342871
DBP age-pooled 1-30 day window	DBP pre-treatment (age-pooled)	rs189948549	3	154148153	-0.0079318033531308	0.0487178924106925
DBP age-pooled 1-30 day window	DBP pre-treatment (age-pooled)	rs116750976	3	168763613	0.0078275026753544	0.0197855128676663
DBP age-pooled 1-30 day window	DBP pre-treatment (age-pooled)	rs114648143	4	6230810	0.0080705890432	0.0264482352051476
DBP age-pooled 1-30 day window	DBP pre-treatment (age-pooled)	rs144453515	4	6575495	0.0077788713388144	0.0605566996384948
DBP age-pooled 1-30 day window	DBP pre-treatment (age-pooled)	rs184353980	4	21919957	-0.0077000660821795	0.0161477133164993
DBP age-pooled 1-30 day window	DBP pre-treatment (age-pooled)	rs111299054	4	41635313	0.0078565999865531	0.0159175643979767
DBP age-pooled 1-30 day window	DBP pre-treatment (age-pooled)	rs77829425	4	43229177	-0.0079731736332178	0.0770898246789273
DBP age-pooled 1-30 day window	DBP pre-treatment (age-pooled)	rs181747282	4	54693328	0.0086081279441714	0.0068066330978383
DBP age-pooled 1-30 day window	DBP pre-treatment (age-pooled)	rs183819576	4	55207869	-0.0088924234732985	0.0337267757079043
DBP age-pooled 1-30 day window	DBP pre-treatment (age-pooled)	rs114391455	4	96759353	0.0079931924119591	0.0137573760757433
DBP age-pooled 1-30 day window	DBP pre-treatment (age-pooled)	rs13107325	4	103188709	-0.0181855168193578	5.376039985120513e-07
DBP age-pooled 1-30 day window	DBP pre-treatment (age-pooled)	rs34540001	4	124760175	-0.0095671014860272	0.003214280909905
DBP age-pooled 1-30 day window	DBP pre-treatment (age-pooled)	rs144324510	5	35478501	-0.0079046972095966	0.0156570219475074
DBP age-pooled 1-30 day window	DBP pre-treatment (age-pooled)	rs187913170	5	52893653	0.0102132242172956	0.0027822515142289
DBP age-pooled 1-30 day window	DBP pre-treatment (age-pooled)	rs188694332	5	59819546	0.0090527515858411	0.0981834949133065
DBP age-pooled 1-30 day window	DBP pre-treatment (age-pooled)	rs149411582	5	68792496	-0.0089297676458954	0.0047345120302352
DBP age-pooled 1-30 day window	DBP pre-treatment (age-pooled)	HOMER1	5	78739249	0.0118990652263164	0.0064598405686276
DBP age-pooled 1-30 day window	DBP pre-treatment (age-pooled)	rs191250099	5	119964661	0.0083718122914433	0.0159458616645403
DBP age-pooled 1-30 day window	DBP pre-treatment (age-pooled)	rs146988084	5	126236864	0.0078404806554317	0.0085940969571871
DBP age-pooled 1-30 day window	DBP pre-treatment (age-pooled)	rs141315571	5	135362498	-0.0080812936648726	0.0078834950193317
DBP age-pooled 1-30 day window	DBP pre-treatment (age-pooled)	rs140113508	6	4327100	0.0076698111370205	0.020730897948096
DBP age-pooled 1-30 day window	DBP pre-treatment (age-pooled)	rs149950893	6	23321566	0.009460762143135	0.0031529962590918
DBP age-pooled 1-30 day window	DBP pre-treatment (age-pooled)	rs116247546	6	32896756	-0.0077232117764651	0.0159694882863862
DBP age-pooled 1-30 day window	DBP pre-treatment (age-pooled)	rs149524030	6	52717209	0.0087470300495624	0.0111484748288513
DBP age-pooled 1-30 day window	DBP pre-treatment (age-pooled)	rs12153863	6	92841515	0.0078822532668709	0.0537274747040759
DBP age-pooled 1-30 day window	DBP pre-treatment (age-pooled)	rs184357737	6	99632733	0.0082628279924392	0.0121054802606753
DBP age-pooled 1-30 day window	DBP pre-treatment (age-pooled)	rs184093549	6	125257271	-0.0085267601534724	0.0522744825522417
DBP age-pooled 1-30 day window	DBP pre-treatment (age-pooled)	rs41267759	6	159455554	-0.0081093404442071	0.0337302699424523
DBP age-pooled 1-30 day window	DBP pre-treatment (age-pooled)	rs79794026	6	166074222	-0.0086652105674147	0.0071218744673248
DBP age-pooled 1-30 day window	DBP pre-treatment (age-pooled)	rs113760631	7	20831256	0.008204118348658	0.0069195873663907
DBP age-pooled 1-30 day window	DBP pre-treatment (age-pooled)	rs112316397	7	24951395	0.0083376625552773	0.0063281080695176
DBP age-pooled 1-30 day window	DBP pre-treatment (age-pooled)	rs115712936	7	40828526	-0.0080733755603432	0.0234111956862086
DBP age-pooled 1-30 day window	DBP pre-treatment (age-pooled)	rs145371481	7	53201544	-0.0082854302600026	0.0253228939807588
DBP age-pooled 1-30 day window	DBP pre-treatment (age-pooled)	rs115587634	7	82834384	-0.0082332231104373	0.0199985056408889
DBP age-pooled 1-30 day window	DBP pre-treatment (age-pooled)	rs189961229	7	97941654	-0.0077753844670951	0.01600586525287
DBP age-pooled 1-30 day window	DBP pre-treatment (age-pooled)	rs111602161	7	138199493	0.0096442475914955	0.0070052206913574
DBP age-pooled 1-30 day window	DBP pre-treatment (age-pooled)	PRSS58	7	141954920	0.0081629324704408	0.0069971810305857
DBP age-pooled 1-30 day window	DBP pre-treatment (age-pooled)	rs891511	7	150704843	-0.0160470083355903	2.517296033895588e-08
DBP age-pooled 1-30 day window	DBP pre-treatment (age-pooled)	rs3935852	7	151474541	0.0081481831148266	0.0988846437281785
DBP age-pooled 1-30 day window	DBP pre-treatment (age-pooled)	rs138200493	8	4261450	0.0078105125576257	0.011435479209083
DBP age-pooled 1-30 day window	DBP pre-treatment (age-pooled)	rs144705101	8	6567570	-0.0078875245526432	0.0080044532495022
DBP age-pooled 1-30 day window	DBP pre-treatment (age-pooled)	rs62503714	8	16879732	0.0093089146539568	0.0170786693310399
DBP age-pooled 1-30 day window	DBP pre-treatment (age-pooled)	rs149140637	8	20112355	-0.0079151885583996	0.0498919612299605
DBP age-pooled 1-30 day window	DBP pre-treatment (age-pooled)	rs148610198	8	65147489	0.0089078852906823	0.0264434870473169
DBP age-pooled 1-30 day window	DBP pre-treatment (age-pooled)	rs184257766	8	74273142	0.0090304212644696	0.0036862840072519
DBP age-pooled 1-30 day window	DBP pre-treatment (age-pooled)	rs117573836	8	96326728	0.0090472064912319	0.0296226946989125
DBP age-pooled 1-30 day window	DBP pre-treatment (age-pooled)	rs143543748	8	126034142	-0.0080853970721364	0.0347867126353284
DBP age-pooled 1-30 day window	DBP pre-treatment (age-pooled)	rs149482775	8	143232896	-0.0080184619873762	0.0118666997422839
DBP age-pooled 1-30 day window	DBP pre-treatment (age-pooled)	rs149404149	9	8152271	0.0077014812268316	0.0198345852619966
DBP age-pooled 1-30 day window	DBP pre-treatment (age-pooled)	rs140032896	9	10738569	0.0083771953359246	0.0414229506300676
DBP age-pooled 1-30 day window	DBP pre-treatment (age-pooled)	rs141783831	9	22657783	0.0079129412770271	0.0234401286867569
DBP age-pooled 1-30 day window	DBP pre-treatment (age-pooled)	rs181560258	9	25633045	0.007871369831264	0.021215494500185
DBP age-pooled 1-30 day window	DBP pre-treatment (age-pooled)	rs186402480	9	31068648	0.0087009202688932	0.0428702212203397
DBP age-pooled 1-30 day window	DBP pre-treatment (age-pooled)	rs6560474	9	78504107	-0.0085319224745035	0.0099162717023578
DBP age-pooled 1-30 day window	DBP pre-treatment (age-pooled)	rs190044414	9	88041411	-0.0087813604623079	0.0262023406136386
DBP age-pooled 1-30 day window	DBP pre-treatment (age-pooled)	rs193176517	9	105949224	-0.0091494685038924	0.0029408782425736
DBP age-pooled 1-30 day window	DBP pre-treatment (age-pooled)	rs142070137	9	107445306	-0.0087517676874995	0.1024336626416481
DBP age-pooled 1-30 day window	DBP pre-treatment (age-pooled)	rs118065167	9	113218564	0.0086974818259477	0.0070865117966243
DBP age-pooled 1-30 day window	DBP pre-treatment (age-pooled)	rs113354679	9	114186380	0.0083097377792	0.0619014100321413
DBP age-pooled 1-30 day window	DBP pre-treatment (age-pooled)	rs182994210	9	131636683	-0.0077752894721925	0.019522502886894
DBP age-pooled 1-30 day window	DBP pre-treatment (age-pooled)	rs190185387	9	134714343	-0.0086159165948629	0.0203239215791766
DBP age-pooled 1-30 day window	DBP pre-treatment (age-pooled)	RBM17	10	6145185	0.0098586110398173	0.0125375985484161
DBP age-pooled 1-30 day window	DBP pre-treatment (age-pooled)	rs116948794	10	7294576	-0.0089490301907062	0.0066439225309615
DBP age-pooled 1-30 day window	DBP pre-treatment (age-pooled)	rs72777670	10	11621594	-0.007761632092297	0.0604416389715363
DBP age-pooled 1-30 day window	DBP pre-treatment (age-pooled)	rs12258967	10	18727959	-0.0184473227709531	0.0026924367982417
DBP age-pooled 1-30 day window	DBP pre-treatment (age-pooled)	rs147259591	10	21243654	0.0095760021358728	0.0183626423683176
DBP age-pooled 1-30 day window	DBP pre-treatment (age-pooled)	rs181804142	10	82650367	0.0092281578108668	0.0138384972865688
DBP age-pooled 1-30 day window	DBP pre-treatment (age-pooled)	rs11599248	10	129814801	-0.008977890945971	0.0070516168380493
DBP age-pooled 1-30 day window	DBP pre-treatment (age-pooled)	rs7099926	10	131595441	0.0079474672675132	0.0271457435001905
DBP age-pooled 1-30 day window	DBP pre-treatment (age-pooled)	rs181090751	11	5271829	0.0081885261461138	0.0111775497177487
DBP age-pooled 1-30 day window	DBP pre-treatment (age-pooled)	rs74673335	11	22538062	-0.009604537859559	0.0027236228119247
DBP age-pooled 1-30 day window	DBP pre-treatment (age-pooled)	rs138252567	11	24534227	0.0081372559070587	0.0536194352091517
DBP age-pooled 1-30 day window	DBP pre-treatment (age-pooled)	rs187366383	11	27114002	-0.0090811271220445	0.018211174222127
DBP age-pooled 1-30 day window	DBP pre-treatment (age-pooled)	rs72939712	11	36119151	-0.0080030374228954	0.0146710246860514
DBP age-pooled 1-30 day window	DBP pre-treatment (age-pooled)	rs117714304	11	63998544	-0.0076117245480418	0.0215355390737323
DBP age-pooled 1-30 day window	DBP pre-treatment (age-pooled)	SPTBN2	11	66474708	-0.0079254461452364	0.0784703036267056
DBP age-pooled 1-30 day window	DBP pre-treatment (age-pooled)	rs187648677	11	69617882	0.0093156276270747	0.0174065116766125
DBP age-pooled 1-30 day window	DBP pre-treatment (age-pooled)	rs186485987	11	76788505	-0.0081509100273251	0.0103582720735275
DBP age-pooled 1-30 day window	DBP pre-treatment (age-pooled)	rs193095504	11	77709360	0.0091008590534329	0.0223971706405383
DBP age-pooled 1-30 day window	DBP pre-treatment (age-pooled)	rs147828396	11	95064544	0.0081382663920521	0.0211379720529405
DBP age-pooled 1-30 day window	DBP pre-treatment (age-pooled)	rs140915839	11	95891015	0.0078062452375888	0.0847147629685323
DBP age-pooled 1-30 day window	DBP pre-treatment (age-pooled)	rs141279402	11	114530596	-0.0092209540307521	0.017208282420834
DBP age-pooled 1-30 day window	DBP pre-treatment (age-pooled)	rs10894192	11	130266117	-0.0148764345794916	5.5956944850330756e-08
DBP age-pooled 1-30 day window	DBP pre-treatment (age-pooled)	rs192286377	12	1535481	-0.0076631349511444	0.0560038568117056
DBP age-pooled 1-30 day window	DBP pre-treatment (age-pooled)	rs181992816	12	10705930	0.0085607143118977	0.0091344010058872
DBP age-pooled 1-30 day window	DBP pre-treatment (age-pooled)	rs184403257	12	51499521	-0.00968923792243	0.0120795474472197
DBP age-pooled 1-30 day window	DBP pre-treatment (age-pooled)	rs147283315	12	53109459	0.0085893189534544	0.0261943202705125
DBP age-pooled 1-30 day window	DBP pre-treatment (age-pooled)	HNRNPA1	12	54677424	-0.0085814781486988	0.013339027844471
DBP age-pooled 1-30 day window	DBP pre-treatment (age-pooled)	rs145488272	12	63065134	0.007832963950932	0.0621034144836807
DBP age-pooled 1-30 day window	DBP pre-treatment (age-pooled)	rs143936985	12	63097090	0.0081293294206261	0.0443611639152096
DBP age-pooled 1-30 day window	DBP pre-treatment (age-pooled)	rs148023189	12	87867959	-0.0085648437961936	0.0053716611437687
DBP age-pooled 1-30 day window	DBP pre-treatment (age-pooled)	rs12828384	12	88127250	0.0077476375736296	0.0287022366664616
DBP age-pooled 1-30 day window	DBP pre-treatment (age-pooled)	rs117822465	12	100894200	0.0091374041512608	0.0029185595492828
DBP age-pooled 1-30 day window	DBP pre-treatment (age-pooled)	rs147217796	12	109550891	0.0078439954668283	0.0548251144610922
DBP age-pooled 1-30 day window	DBP pre-treatment (age-pooled)	rs113770930	12	113170018	-0.0095730051398277	0.00277665682427
DBP age-pooled 1-30 day window	DBP pre-treatment (age-pooled)	rs11067399	12	115518102	0.0088592180982232	0.0050700530691524
DBP age-pooled 1-30 day window	DBP pre-treatment (age-pooled)	rs189646388	12	117368413	-0.0088994232937693	0.0793731085877864
DBP age-pooled 1-30 day window	DBP pre-treatment (age-pooled)	rs147937581	13	33380535	0.0084607638418674	0.0121182939047957
DBP age-pooled 1-30 day window	DBP pre-treatment (age-pooled)	rs182688728	13	88829456	0.0089856898412108	0.0072419531813345
DBP age-pooled 1-30 day window	DBP pre-treatment (age-pooled)	rs78767977	13	98538879	0.0084834294393658	0.0151741526820908
DBP age-pooled 1-30 day window	DBP pre-treatment (age-pooled)	rs150576850	13	100127393	0.0092721628025174	0.0070823306270371
DBP age-pooled 1-30 day window	DBP pre-treatment (age-pooled)	rs78002629	13	106550775	-0.008810088969767	0.0053502899501478
DBP age-pooled 1-30 day window	DBP pre-treatment (age-pooled)	rs75911254	14	22425734	0.0082743531093001	0.0082206245352739
DBP age-pooled 1-30 day window	DBP pre-treatment (age-pooled)	rs138993625	14	23669685	-0.0081916693598032	0.0069993353039916
DBP age-pooled 1-30 day window	DBP pre-treatment (age-pooled)	rs138274454	14	39598601	-0.0080223800614476	0.0206911123784908
DBP age-pooled 1-30 day window	DBP pre-treatment (age-pooled)	rs117357229	14	49583911	0.0082024848088622	0.0079997420264788
DBP age-pooled 1-30 day window	DBP pre-treatment (age-pooled)	rs141982381	14	52749541	0.0077198198996484	0.0122267947844928
DBP age-pooled 1-30 day window	DBP pre-treatment (age-pooled)	DPF3	14	73223406	0.0080813849344849	0.0503477654849249
DBP age-pooled 1-30 day window	DBP pre-treatment (age-pooled)	rs186922269	14	97055025	-0.0105461031198501	0.0009639673186334
DBP age-pooled 1-30 day window	DBP pre-treatment (age-pooled)	rs138054170	15	25706424	-0.0101972324773669	0.0009603292688948
DBP age-pooled 1-30 day window	DBP pre-treatment (age-pooled)	rs148964892	15	25710855	-0.0104221226647496	0.0006800102819597
DBP age-pooled 1-30 day window	DBP pre-treatment (age-pooled)	rs17568920	15	29623425	0.0106972912326455	0.0012681760198622
DBP age-pooled 1-30 day window	DBP pre-treatment (age-pooled)	rs182511917	15	29835939	-0.0080668264999985	0.0151036762689892
DBP age-pooled 1-30 day window	DBP pre-treatment (age-pooled)	rs145649853	15	71646309	-0.0086024794727563	0.0233858633291414
DBP age-pooled 1-30 day window	DBP pre-treatment (age-pooled)	rs72754231	15	92029263	-0.0093591827899217	0.00541347620549
DBP age-pooled 1-30 day window	DBP pre-treatment (age-pooled)	rs150846632	15	98259519	0.0083637675270438	0.0287204646776353
DBP age-pooled 1-30 day window	DBP pre-treatment (age-pooled)	rs28703750	15	98574853	0.0091891782358288	0.0367054757298748
DBP age-pooled 1-30 day window	DBP pre-treatment (age-pooled)	rs12902873	15	100394331	0.0082340883091092	0.0125119173195913
DBP age-pooled 1-30 day window	DBP pre-treatment (age-pooled)	rs139491786	16	2086421	-0.0127940000966191	0.0002006853925655
DBP age-pooled 1-30 day window	DBP pre-treatment (age-pooled)	rs4785956	16	4334600	-0.009278810583055	0.0083263538817791
DBP age-pooled 1-30 day window	DBP pre-treatment (age-pooled)	rs185701593	16	5235969	0.0094990842044353	0.0156744788392806
DBP age-pooled 1-30 day window	DBP pre-treatment (age-pooled)	rs144446151	16	7598164	0.0081920577213168	0.0095875000581536
DBP age-pooled 1-30 day window	DBP pre-treatment (age-pooled)	rs186704039	16	18048147	0.0084379659965634	0.0062437828390287
DBP age-pooled 1-30 day window	DBP pre-treatment (age-pooled)	rs183024650	16	59886063	0.0077438890002667	0.0183296054254347
DBP age-pooled 1-30 day window	DBP pre-treatment (age-pooled)	HYDIN	16	71052953	-0.0080143306404352	0.0158297603771132
DBP age-pooled 1-30 day window	DBP pre-treatment (age-pooled)	rs146914393	16	73685465	0.0078359087929129	0.1024820188695086
DBP age-pooled 1-30 day window	DBP pre-treatment (age-pooled)	rs376208981	16	77985312	-0.0090009570121765	0.0053142633801378
DBP age-pooled 1-30 day window	DBP pre-treatment (age-pooled)	rs72832167	16	82693464	-0.0081892730668187	0.0161691994528648
DBP age-pooled 1-30 day window	DBP pre-treatment (age-pooled)	rs143048503	16	84506177	0.0077589978463947	0.0241781414980683
DBP age-pooled 1-30 day window	DBP pre-treatment (age-pooled)	MINK1	17	4769019	0.0081309955567121	0.0103941651111234
DBP age-pooled 1-30 day window	DBP pre-treatment (age-pooled)	rs149753275	17	7963718	-0.0095037529245018	0.0343531820788094
DBP age-pooled 1-30 day window	DBP pre-treatment (age-pooled)	rs139341383	17	10050653	-0.0081615829840302	0.0154712061010238
DBP age-pooled 1-30 day window	DBP pre-treatment (age-pooled)	rs141915991	17	47187020	0.0107546020299196	0.0062232072466249
DBP age-pooled 1-30 day window	DBP pre-treatment (age-pooled)	rs140610908	17	59482723	-0.0077268537133932	0.0146914144321884
DBP age-pooled 1-30 day window	DBP pre-treatment (age-pooled)	rs373627627	17	64280061	-0.0095336185768246	0.0585618206111499
DBP age-pooled 1-30 day window	DBP pre-treatment (age-pooled)	rs77034586	17	71445259	-0.0085318861529231	0.0122094645613808
DBP age-pooled 1-30 day window	DBP pre-treatment (age-pooled)	rs151121467	17	73872899	0.0084158089011907	0.0469393414572911
DBP age-pooled 1-30 day window	DBP pre-treatment (age-pooled)	rs139975055	17	77718547	0.0082219475880265	0.0070899834353126
DBP age-pooled 1-30 day window	DBP pre-treatment (age-pooled)	rs78982988	18	11113557	-0.0080786496400833	0.0093413466326722
DBP age-pooled 1-30 day window	DBP pre-treatment (age-pooled)	rs72865300	18	11781203	0.0077927294187247	0.0167884954729009
DBP age-pooled 1-30 day window	DBP pre-treatment (age-pooled)	rs144180010	18	54768865	-0.0088042728602886	0.0363869035589738
DBP age-pooled 1-30 day window	DBP pre-treatment (age-pooled)	rs75830208	18	58886715	-0.0088730230927467	0.029506839681284
DBP age-pooled 1-30 day window	DBP pre-treatment (age-pooled)	rs191718291	18	71168982	-0.0077026090584695	0.0341399719896595
DBP age-pooled 1-30 day window	DBP pre-treatment (age-pooled)	rs118063296	18	71395548	0.0078349756076931	0.0124902759547425
DBP age-pooled 1-30 day window	DBP pre-treatment (age-pooled)	rs72984029	19	871033	-0.0101976245641708	0.0037020560671395
DBP age-pooled 1-30 day window	DBP pre-treatment (age-pooled)	rs138149247	19	8466908	-0.007731806486845	0.0182036492100186
DBP age-pooled 1-30 day window	DBP pre-treatment (age-pooled)	rs55670943	19	11441374	-0.0108197266235947	0.0004390330651424
DBP age-pooled 1-30 day window	DBP pre-treatment (age-pooled)	rs167479	19	11526765	-0.0202453881502151	0.0003040398621158
DBP age-pooled 1-30 day window	DBP pre-treatment (age-pooled)	rs148913971	19	17255760	0.0092969667166471	0.0081513036442691
DBP age-pooled 1-30 day window	DBP pre-treatment (age-pooled)	rs12979908	19	21985149	0.0098757818341255	0.0017299682572344
DBP age-pooled 1-30 day window	DBP pre-treatment (age-pooled)	rs188517413	19	29382387	-0.007793987635523	0.0375832415211702
DBP age-pooled 1-30 day window	DBP pre-treatment (age-pooled)	rs17599450	19	30328753	0.0173813924193382	0.019486432508335
DBP age-pooled 1-30 day window	DBP pre-treatment (age-pooled)	rs112105561	19	48256130	0.0076948907226324	0.0305659759480966
DBP age-pooled 1-30 day window	DBP pre-treatment (age-pooled)	rs35573680	20	9795178	0.0098982518538832	0.0107374511755561
DBP age-pooled 1-30 day window	DBP pre-treatment (age-pooled)	rs186966546	20	42479532	0.0097632417455315	0.005235433274304
DBP age-pooled 1-30 day window	DBP pre-treatment (age-pooled)	rs200383755	20	61050522	0.0109816836193203	0.0021514126953396
DBP age-pooled 1-30 day window	DBP pre-treatment (age-pooled)	rs137923903	21	44829595	-0.0098903737962245	0.0029223233193105
DBP age-pooled 1-30 day window	DBP pre-treatment (age-pooled)	rs148507370	21	44957403	-0.0077542033977806	0.090091276999334
DBP age-pooled 1-30 day window	DBP pre-treatment (age-pooled)	rs62229485	22	18629791	-0.0086380643770098	0.006476285993957
DBP age-pooled 1-30 day window	DBP pre-treatment (age-pooled)	rs77407885	22	25513098	-0.008408966474235	0.0139388461051492
DBP age-pooled 1-30 day window	DBP pre-treatment (age-pooled)	rs184553470	22	35241168	0.0080080432817339	0.0209075969129712
DBP age-pooled 1-30 day window	DBP pre-treatment (age-pooled)	rs190263989	22	37054939	0.0091850124299526	0.0040393485550076
DBP age-pooled 1-30 day window	Age first seen in GP records	rs188532707	3	122750988	-0.0076993783004581	0.0093083047745507
DBP age-pooled 1-30 day window	Age first seen in GP records	rs187729359	11	25338116	-0.0080454908311367	0.0074523875265142
DBP age-pooled 1-30 day window	Age first seen in GP records	rs145791698	18	13679027	-0.0081274388357996	0.0093286080219102
DBP age-pooled 1-30 day window	Age last seen in GP records	rs78651908	12	13038247	0.0075855632312595	0.0070151130758183
DBP age-pooled 1-30 day window	no. of measurements (age-pooled)	rs150514056	1	5232975	0.0080277500674128	0.0195029761015158
DBP age-pooled 1-30 day window	no. of measurements (age-pooled)	rs143080024	1	10798380	0.008320540189743	0.0053029697891117
DBP age-pooled 1-30 day window	no. of measurements (age-pooled)	rs5746049	1	12260869	0.0080504696816205	0.0057959209117639
DBP age-pooled 1-30 day window	no. of measurements (age-pooled)	rs140648903	1	15314790	0.0081927562132477	0.0070250941502855
DBP age-pooled 1-30 day window	no. of measurements (age-pooled)	rs190633342	1	44682319	0.008340504951775	0.0089810390877926
DBP age-pooled 1-30 day window	no. of measurements (age-pooled)	rs182984328	1	65727093	0.0080784801393747	0.006647638213271
DBP age-pooled 1-30 day window	no. of measurements (age-pooled)	rs191474993	1	72012632	0.0090741170570254	0.0038377875592932
DBP age-pooled 1-30 day window	no. of measurements (age-pooled)	rs149155726	1	73606667	0.0090829124674201	0.0017425584426779
DBP age-pooled 1-30 day window	no. of measurements (age-pooled)	rs139749562	1	95284638	0.0076052960939705	0.0079168875116472
DBP age-pooled 1-30 day window	no. of measurements (age-pooled)	rs146075550	1	101374731	0.0078793093562126	0.011863007473327
DBP age-pooled 1-30 day window	no. of measurements (age-pooled)	SLC30A7	1	101404470	0.0101807173341512	0.0015766481620483
DBP age-pooled 1-30 day window	no. of measurements (age-pooled)	rs76271521	1	102178555	0.0076594026759266	0.0069958103093634
DBP age-pooled 1-30 day window	no. of measurements (age-pooled)	SIKE1	1	115317703	0.0084716649726033	0.005510697951735
DBP age-pooled 1-30 day window	no. of measurements (age-pooled)	rs191360690	1	116049557	0.0082746846601367	0.0041473392736865
DBP age-pooled 1-30 day window	no. of measurements (age-pooled)	PBX1	1	164696677	0.0110324490815401	0.0001971921676514
DBP age-pooled 1-30 day window	no. of measurements (age-pooled)	rs138442253	1	167153568	-0.0076338932849466	0.006862735899737
DBP age-pooled 1-30 day window	no. of measurements (age-pooled)	FASLG	1	172632084	0.0085575673729181	0.0043578215192006
DBP age-pooled 1-30 day window	no. of measurements (age-pooled)	CFHR2	1	196858627	0.0102051263675093	0.0011160162546391
DBP age-pooled 1-30 day window	no. of measurements (age-pooled)	SYT2	1	202619634	0.0143067492172122	4.3144073568362435e-08
DBP age-pooled 1-30 day window	no. of measurements (age-pooled)	rs147305972	1	204694920	0.0078008044511079	0.0086691343828977
DBP age-pooled 1-30 day window	no. of measurements (age-pooled)	rs181656413	1	206984906	0.0080199018120765	0.007414556670026
DBP age-pooled 1-30 day window	no. of measurements (age-pooled)	rs190869023	1	208673806	0.008850977756083	0.0037717181653067
DBP age-pooled 1-30 day window	no. of measurements (age-pooled)	rs112666905	1	215816620	-0.0089504132047295	0.0037384948655105
DBP age-pooled 1-30 day window	no. of measurements (age-pooled)	rs77272709	1	215989786	0.0088243605569005	0.002918334957118
DBP age-pooled 1-30 day window	no. of measurements (age-pooled)	rs1935297	1	230639793	-0.0082179987803101	0.0070468569561251
DBP age-pooled 1-30 day window	no. of measurements (age-pooled)	rs144791067	1	230943671	-0.0097433263435959	0.0019041071229623
DBP age-pooled 1-30 day window	no. of measurements (age-pooled)	rs34176756	1	244244680	-0.0083813508972525	0.0051275501665234
DBP age-pooled 1-30 day window	no. of measurements (age-pooled)	rs144012483	2	4260135	-0.0080432863906025	0.004784518828877
DBP age-pooled 1-30 day window	no. of measurements (age-pooled)	rs182056445	2	8032226	0.0098781818524003	0.0038270731578808
DBP age-pooled 1-30 day window	no. of measurements (age-pooled)	rs74318004	2	10178761	0.0083118872717022	0.0057024058526502
DBP age-pooled 1-30 day window	no. of measurements (age-pooled)	rs149204919	2	29666001	0.0086710033938288	0.0044305631670906
DBP age-pooled 1-30 day window	no. of measurements (age-pooled)	rs182948617	2	45896179	0.0098505038768053	0.0008596324542687
DBP age-pooled 1-30 day window	no. of measurements (age-pooled)	rs145186472	2	48285211	0.0082086389884352	0.0071029831519563
DBP age-pooled 1-30 day window	no. of measurements (age-pooled)	rs75599691	2	60426177	-0.0080928029492497	0.0065101053355854
DBP age-pooled 1-30 day window	no. of measurements (age-pooled)	TMSB10	2	85133272	0.0075579672120511	0.0086547248044333
DBP age-pooled 1-30 day window	no. of measurements (age-pooled)	REEP1	2	86503161	0.0089646698907017	0.0021535847154602
DBP age-pooled 1-30 day window	no. of measurements (age-pooled)	rs150260689	2	97292002	0.0085001196712255	0.0063776774976066
DBP age-pooled 1-30 day window	no. of measurements (age-pooled)	rs79882260	2	105288087	0.0080303372815251	0.0079677347476635
DBP age-pooled 1-30 day window	no. of measurements (age-pooled)	rs115144627	2	107491334	0.0077769267372787	0.0079637818362594
DBP age-pooled 1-30 day window	no. of measurements (age-pooled)	TFCP2L1	2	122008473	0.0086885690689086	0.0032837472690166
DBP age-pooled 1-30 day window	no. of measurements (age-pooled)	rs13003252	2	127203287	0.0089311767369508	0.0060510384320435
DBP age-pooled 1-30 day window	no. of measurements (age-pooled)	rs35518274	2	146409986	0.0082026664167642	0.0071349125711434
DBP age-pooled 1-30 day window	no. of measurements (age-pooled)	rs61748230	2	152316514	0.0093630421906709	0.0012961290889169
DBP age-pooled 1-30 day window	no. of measurements (age-pooled)	rs138700579	2	167187203	0.0088394926860928	0.0036536272255188
DBP age-pooled 1-30 day window	no. of measurements (age-pooled)	rs76255032	2	170980199	-0.0088340379297733	0.0023952066575122
DBP age-pooled 1-30 day window	no. of measurements (age-pooled)	rs186717168	2	179173930	0.0090467510744929	0.004438280579454
DBP age-pooled 1-30 day window	no. of measurements (age-pooled)	rs150630506	2	184373438	0.0077442354522645	0.008645444433303
DBP age-pooled 1-30 day window	no. of measurements (age-pooled)	EEF1B2	2	207025980	0.0086658857762813	0.0032281849755975
DBP age-pooled 1-30 day window	no. of measurements (age-pooled)	rs3138116	2	228680514	-0.0089706405997276	0.0063777142564609
DBP age-pooled 1-30 day window	no. of measurements (age-pooled)	rs139459397	3	2819646	0.0075795911252498	0.0079523657899369
DBP age-pooled 1-30 day window	no. of measurements (age-pooled)	GRIP2	3	14557103	0.0086270635947585	0.0041908176855987
DBP age-pooled 1-30 day window	no. of measurements (age-pooled)	rs73049269	3	27912251	0.0103170182555913	0.0006184915746199
DBP age-pooled 1-30 day window	no. of measurements (age-pooled)	rs143008753	3	39367082	0.0099358987063169	0.0021355435227803
DBP age-pooled 1-30 day window	no. of measurements (age-pooled)	MOBP	3	39539829	0.024956339970231	0.0
DBP age-pooled 1-30 day window	no. of measurements (age-pooled)	ZBTB47	3	42702124	0.0083697261288762	0.0064783492687525
DBP age-pooled 1-30 day window	no. of measurements (age-pooled)	IQCF5	3	51908668	0.0081626083701848	0.007949845255819
DBP age-pooled 1-30 day window	no. of measurements (age-pooled)	ABHD14A	3	52010327	0.0098960706964135	0.0012685578628285
DBP age-pooled 1-30 day window	no. of measurements (age-pooled)	rs138957351	3	62600683	0.0087934276089072	0.0057051732675893
DBP age-pooled 1-30 day window	no. of measurements (age-pooled)	rs147117560	3	103252899	0.0084423655644059	0.0037647408015312
DBP age-pooled 1-30 day window	no. of measurements (age-pooled)	rs114027235	3	106028302	-0.0084722936153411	0.0031223110949112
DBP age-pooled 1-30 day window	no. of measurements (age-pooled)	NECTIN3	3	110891664	0.0109804794192314	8.155887804094848e-05
DBP age-pooled 1-30 day window	no. of measurements (age-pooled)	rs116687162	3	113474169	0.0088957455009222	0.0047279556771476
DBP age-pooled 1-30 day window	no. of measurements (age-pooled)	rs183073649	3	129561349	0.0086762188002467	0.005139104154752
DBP age-pooled 1-30 day window	no. of measurements (age-pooled)	PRKCI	3	169981961	0.0113712502643466	3.0675212305294113e-05
DBP age-pooled 1-30 day window	no. of measurements (age-pooled)	rs114758156	3	175338214	0.0075561590492725	0.0074076213074602
DBP age-pooled 1-30 day window	no. of measurements (age-pooled)	rs182086175	3	179043750	0.0083229662850499	0.0054357425020404
DBP age-pooled 1-30 day window	no. of measurements (age-pooled)	FAM131A	3	184058888	0.0082896696403622	0.0070541059810826
DBP age-pooled 1-30 day window	no. of measurements (age-pooled)	C3orf70	3	184833320	0.0116045968607068	0.0002320366325894
DBP age-pooled 1-30 day window	no. of measurements (age-pooled)	rs78585178	3	190806377	0.0073648542165756	0.0093405834855387
DBP age-pooled 1-30 day window	no. of measurements (age-pooled)	rs116099508	4	18200560	0.0093525182455778	0.0038274752043018
DBP age-pooled 1-30 day window	no. of measurements (age-pooled)	rs77994854	4	29117539	0.0084434794262051	0.0054402772097452
DBP age-pooled 1-30 day window	no. of measurements (age-pooled)	PHOX2B	4	41748543	0.0084390677511692	0.0053611135682373
DBP age-pooled 1-30 day window	no. of measurements (age-pooled)	rs77827242	4	57456686	-0.0088854134082794	0.0053199271958996
DBP age-pooled 1-30 day window	no. of measurements (age-pooled)	rs114085467	4	71370996	0.0077140489593148	0.0070680743307734
DBP age-pooled 1-30 day window	no. of measurements (age-pooled)	rs141201511	4	82345171	0.0084155974909663	0.0035970757648666
DBP age-pooled 1-30 day window	no. of measurements (age-pooled)	TMEM150C	4	83443916	0.0122645273804664	1.2254629892484514e-05
DBP age-pooled 1-30 day window	no. of measurements (age-pooled)	rs193119455	4	102631794	0.0083476845175027	0.0077237142045816
DBP age-pooled 1-30 day window	no. of measurements (age-pooled)	C4orf3	4	120221903	0.01349120400846	3.510563609404177e-07
DBP age-pooled 1-30 day window	no. of measurements (age-pooled)	rs138790319	4	148174007	0.0090692639350891	0.0021542691893485
DBP age-pooled 1-30 day window	no. of measurements (age-pooled)	rs140950289	4	167741692	0.0087133748456835	0.0049049140825275
DBP age-pooled 1-30 day window	no. of measurements (age-pooled)	rs149892930	4	174392855	0.0073691238649189	0.0126613215752653
DBP age-pooled 1-30 day window	no. of measurements (age-pooled)	rs150424166	4	181718055	0.0079647591337561	0.0076081966163424
DBP age-pooled 1-30 day window	no. of measurements (age-pooled)	rs140192710	4	182820966	0.0078878868371248	0.0070979669491345
DBP age-pooled 1-30 day window	no. of measurements (age-pooled)	rs150868468	4	182852977	0.0085532115772366	0.0041184834471492
DBP age-pooled 1-30 day window	no. of measurements (age-pooled)	rs141877573	5	17459778	0.0083993403241038	0.0038228217776537
DBP age-pooled 1-30 day window	no. of measurements (age-pooled)	HOMER1	5	78739249	0.0279415864497423	0.0
DBP age-pooled 1-30 day window	no. of measurements (age-pooled)	rs141665165	5	103953447	0.0083101782947778	0.0047550923883469
DBP age-pooled 1-30 day window	no. of measurements (age-pooled)	rs72793294	5	131577070	0.009016647003591	0.0047508221058521
DBP age-pooled 1-30 day window	no. of measurements (age-pooled)	PCBD2	5	134292122	0.0079787569120526	0.0070126445592764
DBP age-pooled 1-30 day window	no. of measurements (age-pooled)	LECT2	5	135274345	0.0085238059982657	0.0058506184743658
DBP age-pooled 1-30 day window	no. of measurements (age-pooled)	KDM3B	5	137730501	0.0106674199923872	0.0001967379065008
DBP age-pooled 1-30 day window	no. of measurements (age-pooled)	rs189671674	5	159492218	0.0106620639562606	0.0006220782072754
DBP age-pooled 1-30 day window	no. of measurements (age-pooled)	rs186824629	5	176785242	0.0093500390648841	0.0027824309970545
DBP age-pooled 1-30 day window	no. of measurements (age-pooled)	rs185428135	5	179665116	0.008924214169383	0.0048893593917192
DBP age-pooled 1-30 day window	no. of measurements (age-pooled)	rs179958	6	16380300	0.0095171276479959	0.0028524785393935
DBP age-pooled 1-30 day window	no. of measurements (age-pooled)	rs146643135	6	16507164	-0.0094573898240923	0.0013491245290497
DBP age-pooled 1-30 day window	no. of measurements (age-pooled)	rs145069006	6	20001480	0.0076573034748435	0.0078766116442897
DBP age-pooled 1-30 day window	no. of measurements (age-pooled)	ATP6V1G2	6	31514221	0.0122908363118767	3.087931004881111e-05
DBP age-pooled 1-30 day window	no. of measurements (age-pooled)	rs188165483	6	36623708	0.0094972504302859	0.0022310991835694
DBP age-pooled 1-30 day window	no. of measurements (age-pooled)	NFYA	6	41054199	0.0090667009353637	0.0024767142046956
DBP age-pooled 1-30 day window	no. of measurements (age-pooled)	SLC29A1	6	44194565	0.0126208681613206	1.140319911472248e-05
DBP age-pooled 1-30 day window	no. of measurements (age-pooled)	TFAP2B	6	50800881	0.0099117001518607	0.001361266846379
DBP age-pooled 1-30 day window	no. of measurements (age-pooled)	rs149524030	6	52717209	0.0092671392485499	0.0053736995572247
DBP age-pooled 1-30 day window	no. of measurements (age-pooled)	rs183392776	6	94122952	-0.0081418426707386	0.0062435273700711
DBP age-pooled 1-30 day window	no. of measurements (age-pooled)	rs76125000	6	94546621	0.0089064864441752	0.003833516268481
DBP age-pooled 1-30 day window	no. of measurements (age-pooled)	rs192214620	6	106726602	0.0094881150871515	0.0014873830064192
DBP age-pooled 1-30 day window	no. of measurements (age-pooled)	rs187242947	6	107348720	0.0093020889908075	0.0053091943371027
DBP age-pooled 1-30 day window	no. of measurements (age-pooled)	rs139649746	6	140635838	0.0094503136351704	0.0022219550870786
DBP age-pooled 1-30 day window	no. of measurements (age-pooled)	rs193157243	6	149094923	0.0083445133641362	0.005336009803558
DBP age-pooled 1-30 day window	no. of measurements (age-pooled)	rs148071010	6	163529522	0.0077716899104416	0.0092301366048597
DBP age-pooled 1-30 day window	no. of measurements (age-pooled)	rs117792654	6	168917814	0.0083297975361347	0.0052499738633714
DBP age-pooled 1-30 day window	no. of measurements (age-pooled)	GET4	7	926131	0.0103639187291264	0.0005311691394503
DBP age-pooled 1-30 day window	no. of measurements (age-pooled)	rs117130777	7	1551701	0.0086332401260733	0.0037180326976165
DBP age-pooled 1-30 day window	no. of measurements (age-pooled)	rs150334654	7	4836957	0.0085959918797016	0.003668849893726
DBP age-pooled 1-30 day window	no. of measurements (age-pooled)	FBXL18	7	5512197	0.0110688852146267	0.000145011553844
DBP age-pooled 1-30 day window	no. of measurements (age-pooled)	rs188196814	7	19126814	0.0079029453918337	0.0061188169180057
DBP age-pooled 1-30 day window	no. of measurements (age-pooled)	ITGB8	7	20412851	0.0122842034325003	1.6832209677718487e-05
DBP age-pooled 1-30 day window	no. of measurements (age-pooled)	CBX3	7	26246879	0.0117165483534336	9.114049594622292e-05
DBP age-pooled 1-30 day window	no. of measurements (age-pooled)	rs118142759	7	29406162	0.0086844908073544	0.0037507678216962
DBP age-pooled 1-30 day window	no. of measurements (age-pooled)	rs192126984	7	29407983	0.0089351832866668	0.0047258230556066
DBP age-pooled 1-30 day window	no. of measurements (age-pooled)	rs112230460	7	38286755	0.0095495404675602	0.0012998885338536
DBP age-pooled 1-30 day window	no. of measurements (age-pooled)	rs186337257	7	54115061	0.0083259213715791	0.0101853208681643
DBP age-pooled 1-30 day window	no. of measurements (age-pooled)	DNAJC30	7	73096541	0.0084009617567062	0.0044836028878092
DBP age-pooled 1-30 day window	no. of measurements (age-pooled)	rs188794547	7	83790020	0.0096891317516565	0.0015510219250351
DBP age-pooled 1-30 day window	no. of measurements (age-pooled)	rs117350753	7	90674637	0.0073480126447975	0.0109011806813029
DBP age-pooled 1-30 day window	no. of measurements (age-pooled)	PPP1R9A	7	94731120	0.0081432992592453	0.0053364473105681
DBP age-pooled 1-30 day window	no. of measurements (age-pooled)	UFSP1	7	100486842	0.0103184813633561	0.0003555241622193
DBP age-pooled 1-30 day window	no. of measurements (age-pooled)	rs148820453	7	109985786	0.008984693326056	0.0023080134622795
DBP age-pooled 1-30 day window	no. of measurements (age-pooled)	PPP1R3A	7	113616403	0.0094228750094771	0.0016878595055177
DBP age-pooled 1-30 day window	no. of measurements (age-pooled)	rs192318049	7	130737380	0.0082847271114587	0.0065289136801212
DBP age-pooled 1-30 day window	no. of measurements (age-pooled)	PLXNA4	7	132070769	0.0120772300288081	1.063747242382862e-05
DBP age-pooled 1-30 day window	no. of measurements (age-pooled)	rs139265024	7	134672070	-0.0082480050623416	0.0062537187022315
DBP age-pooled 1-30 day window	no. of measurements (age-pooled)	rs77401577	7	137667956	-0.0085504734888672	0.0051325070185876
DBP age-pooled 1-30 day window	no. of measurements (age-pooled)	KIAA1549	7	138591095	0.0094530479982495	0.0016919324035766
DBP age-pooled 1-30 day window	no. of measurements (age-pooled)	NDUFB2	7	140406583	0.0075675207190215	0.007881895474463
DBP age-pooled 1-30 day window	no. of measurements (age-pooled)	BRAF	7	140521845	0.0146627249196171	5.745406207992658e-08
DBP age-pooled 1-30 day window	no. of measurements (age-pooled)	TMEM178B	7	140977106	0.0104096829891204	0.000256390855105
DBP age-pooled 1-30 day window	no. of measurements (age-pooled)	rs191080300	7	148177833	0.0083505613729357	0.0038618672011351
DBP age-pooled 1-30 day window	no. of measurements (age-pooled)	rs118022049	7	151383435	0.0074550304561853	0.0113650732804894
DBP age-pooled 1-30 day window	no. of measurements (age-pooled)	DEFB106A	8	7684634	0.0086480975151062	0.0027803600783197
DBP age-pooled 1-30 day window	no. of measurements (age-pooled)	PPP1R3B	8	9001424	0.010571819730103	0.0021802368930091
DBP age-pooled 1-30 day window	no. of measurements (age-pooled)	LZTS1	8	20132575	-0.007760367821902	0.0061067219600919
DBP age-pooled 1-30 day window	no. of measurements (age-pooled)	rs185501182	8	34543104	0.0096702724695205	0.0014287492494767
DBP age-pooled 1-30 day window	no. of measurements (age-pooled)	CEBPD	8	48650559	0.0138030853122472	6.893685168044592e-07
DBP age-pooled 1-30 day window	no. of measurements (age-pooled)	YTHDF3	8	64103229	0.0123692313209176	7.513996635162567e-06
DBP age-pooled 1-30 day window	no. of measurements (age-pooled)	rs77516429	8	69138941	0.0083034019917249	0.0068809960702554
DBP age-pooled 1-30 day window	no. of measurements (age-pooled)	rs276657	8	73142438	0.0091207800433039	0.0041214565680146
DBP age-pooled 1-30 day window	no. of measurements (age-pooled)	CA13	8	86164559	0.0082758339121937	0.0071107274895777
DBP age-pooled 1-30 day window	no. of measurements (age-pooled)	IFNA2	9	21384825	0.0078946221619844	0.0063576906039008
DBP age-pooled 1-30 day window	no. of measurements (age-pooled)	rs35146956	9	24100817	0.007607820443809	0.0103744722134431
DBP age-pooled 1-30 day window	no. of measurements (age-pooled)	PHF2	9	96390279	0.0195609740912914	1.6978654290606303e-10
DBP age-pooled 1-30 day window	no. of measurements (age-pooled)	rs148010293	9	114921765	-0.0082048159092664	0.0053118373088089
DBP age-pooled 1-30 day window	no. of measurements (age-pooled)	TEX48	9	117431372	0.0094398949295282	0.0017366156219584
DBP age-pooled 1-30 day window	no. of measurements (age-pooled)	FBXW2	9	123534973	0.009765475988388	0.0024233418463397
DBP age-pooled 1-30 day window	no. of measurements (age-pooled)	rs147895237	9	125523812	-0.0085472650825977	0.0066313602576392
DBP age-pooled 1-30 day window	no. of measurements (age-pooled)	STRBP	9	125951317	0.011572984047234	6.343404798182168e-05
DBP age-pooled 1-30 day window	no. of measurements (age-pooled)	rs112992331	9	126053538	0.0085509773343801	0.0092447810232018
DBP age-pooled 1-30 day window	no. of measurements (age-pooled)	CAMK1D	10	12634513	0.0130036966875195	1.4755423625214274e-06
DBP age-pooled 1-30 day window	no. of measurements (age-pooled)	rs111415644	10	17586394	0.0082065537571907	0.0053064816955922
DBP age-pooled 1-30 day window	no. of measurements (age-pooled)	rs145757851	10	25098944	0.009036018513143	0.0049669027926972
DBP age-pooled 1-30 day window	no. of measurements (age-pooled)	rs188018896	10	28417152	0.0079904878512024	0.0060510583872516
DBP age-pooled 1-30 day window	no. of measurements (age-pooled)	rs150011631	10	45561083	0.0090031689032912	0.0037036421511339
DBP age-pooled 1-30 day window	no. of measurements (age-pooled)	rs112886809	10	47671768	0.0075541781261563	0.0078460633262848
DBP age-pooled 1-30 day window	no. of measurements (age-pooled)	rs188818201	10	50166733	0.0089067835360765	0.0021148367169511
DBP age-pooled 1-30 day window	no. of measurements (age-pooled)	ANK3	10	62139652	0.0077221095561981	0.0069786391491249
DBP age-pooled 1-30 day window	no. of measurements (age-pooled)	ACTA2	10	90722989	0.0082350643351674	0.004744586950334
DBP age-pooled 1-30 day window	no. of measurements (age-pooled)	rs142923486	10	95671145	-0.0087067419663071	0.0029216688491535
DBP age-pooled 1-30 day window	no. of measurements (age-pooled)	EXOSC1	10	99200836	0.0107545992359519	0.0001233750536525
DBP age-pooled 1-30 day window	no. of measurements (age-pooled)	rs145692705	10	105363048	0.0080171758309006	0.0050269494999257
DBP age-pooled 1-30 day window	no. of measurements (age-pooled)	rs11196250	10	114923419	0.0082658305764198	0.0054948344673479
DBP age-pooled 1-30 day window	no. of measurements (age-pooled)	rs117034014	10	125279296	-0.0088283820077776	0.0028991960443314
DBP age-pooled 1-30 day window	no. of measurements (age-pooled)	rs185270888	10	126771104	0.0074775032699108	0.0104112371728756
DBP age-pooled 1-30 day window	no. of measurements (age-pooled)	CLRN3	10	129683658	0.009678216651082	0.0030231810882639
DBP age-pooled 1-30 day window	no. of measurements (age-pooled)	rs74559109	10	132353810	0.0087684039026498	0.0024888098533416
DBP age-pooled 1-30 day window	no. of measurements (age-pooled)	rs150832996	10	134938542	-0.0075922878459095	0.008064463730652
DBP age-pooled 1-30 day window	no. of measurements (age-pooled)	rs61879680	11	8259144	0.0094175767153501	0.0029225041075513
DBP age-pooled 1-30 day window	no. of measurements (age-pooled)	TMEM9B	11	8977699	0.0112453652545809	4.274762486120126e-05
DBP age-pooled 1-30 day window	no. of measurements (age-pooled)	rs144664753	11	11029852	-0.0090074362233281	0.0033254892601159
DBP age-pooled 1-30 day window	no. of measurements (age-pooled)	rs138672359	11	13231403	0.0077314684167504	0.0126070251634622
DBP age-pooled 1-30 day window	no. of measurements (age-pooled)	DBX1	11	20179930	0.0123013146221637	7.891420039230846e-06
DBP age-pooled 1-30 day window	no. of measurements (age-pooled)	rs190504685	11	21545775	0.0084692295640707	0.0070334837360184
DBP age-pooled 1-30 day window	no. of measurements (age-pooled)	WT1	11	32433248	0.0108693642541766	0.000322866963622
DBP age-pooled 1-30 day window	no. of measurements (age-pooled)	rs34959832	11	42990147	-0.0084751909598708	0.0037357367206456
DBP age-pooled 1-30 day window	no. of measurements (age-pooled)	rs72897469	11	45406002	0.0093983430415391	0.0027603539402592
DBP age-pooled 1-30 day window	no. of measurements (age-pooled)	rs140784677	11	45757816	0.0089119095355272	0.002939010031221
DBP age-pooled 1-30 day window	no. of measurements (age-pooled)	TMEM132A	11	60698283	0.0073143495246768	0.0091052593807418
DBP age-pooled 1-30 day window	no. of measurements (age-pooled)	rs117280422	11	61463282	-0.0079807434231042	0.0071014258530105
DBP age-pooled 1-30 day window	no. of measurements (age-pooled)	rs112474604	11	61974249	-0.0092156827449798	0.0051276870633037
DBP age-pooled 1-30 day window	no. of measurements (age-pooled)	KLC2	11	66030048	0.0102611137554049	0.0006030066518918
DBP age-pooled 1-30 day window	no. of measurements (age-pooled)	rs71467463	11	69631753	0.0079602431505918	0.0052577817989281
DBP age-pooled 1-30 day window	no. of measurements (age-pooled)	GRM5	11	88518428	0.0088159227743744	0.0024898405968235
DBP age-pooled 1-30 day window	no. of measurements (age-pooled)	rs192291510	11	94786031	0.0076005021110177	0.0089846909381056
DBP age-pooled 1-30 day window	no. of measurements (age-pooled)	rs71484373	11	104871807	0.0088880201801657	0.0060016778070918
DBP age-pooled 1-30 day window	no. of measurements (age-pooled)	rs148438211	11	107219242	-0.0086922887712717	0.0041202518822384
DBP age-pooled 1-30 day window	no. of measurements (age-pooled)	rs79942065	11	124191610	0.0090137431398034	0.0036417339048614
DBP age-pooled 1-30 day window	no. of measurements (age-pooled)	rs147049645	12	4322752	0.0079299071803689	0.0070190323124454
DBP age-pooled 1-30 day window	no. of measurements (age-pooled)	PHB2	12	7077239	0.0119912298396229	9.767868087095688e-06
DBP age-pooled 1-30 day window	no. of measurements (age-pooled)	PRB4	12	11461693	0.0092296348884701	0.0075686733508551
DBP age-pooled 1-30 day window	no. of measurements (age-pooled)	CAPZA3	12	18891583	0.0087476707994937	0.0036663852406596
DBP age-pooled 1-30 day window	no. of measurements (age-pooled)	rs75211858	12	30204196	0.0091554662212729	0.0053174079653527
DBP age-pooled 1-30 day window	no. of measurements (age-pooled)	rs12815254	12	45649771	0.0089932288974523	0.0078794185218534
DBP age-pooled 1-30 day window	no. of measurements (age-pooled)	CELA1	12	51731345	0.0092163225635886	0.0032535439316743
DBP age-pooled 1-30 day window	no. of measurements (age-pooled)	MFSD5	12	53646612	0.0121815185993909	0.0001859603915195
DBP age-pooled 1-30 day window	no. of measurements (age-pooled)	TARBP2	12	53897460	0.0124602280557155	4.694389189140639e-05
DBP age-pooled 1-30 day window	no. of measurements (age-pooled)	RDH5	12	56116320	0.0086803445592522	0.0053296986211266
DBP age-pooled 1-30 day window	no. of measurements (age-pooled)	rs139437840	12	69345614	0.0092405499890446	0.0033058746628594
DBP age-pooled 1-30 day window	no. of measurements (age-pooled)	rs73140118	12	70951612	-0.0078632635995745	0.0061359160640776
DBP age-pooled 1-30 day window	no. of measurements (age-pooled)	rs146301580	12	76347332	0.0085979765281081	0.0044480198291948
DBP age-pooled 1-30 day window	no. of measurements (age-pooled)	rs78578711	12	80124526	0.0095157707110047	0.0009406458832017
DBP age-pooled 1-30 day window	no. of measurements (age-pooled)	TMTC3	12	88564868	0.008845848031342	0.0038854296532854
DBP age-pooled 1-30 day window	no. of measurements (age-pooled)	rs188943449	12	90843451	0.0086416592821478	0.0055204647804654
DBP age-pooled 1-30 day window	no. of measurements (age-pooled)	rs187908456	12	99207579	0.0082525750622153	0.0058664744994733
DBP age-pooled 1-30 day window	no. of measurements (age-pooled)	RITA1	12	113626752	0.0074665253050625	0.0085249711338196
DBP age-pooled 1-30 day window	no. of measurements (age-pooled)	rs183246093	12	119009556	0.0091572450473904	0.0048038346359175
DBP age-pooled 1-30 day window	no. of measurements (age-pooled)	rs148111138	12	120557792	0.0086267162114381	0.0074040331301163
DBP age-pooled 1-30 day window	no. of measurements (age-pooled)	rs150128596	12	121181527	0.0081753935664892	0.0125417472572094
DBP age-pooled 1-30 day window	no. of measurements (age-pooled)	TMED2	12	124076097	0.0115058114752173	9.525328911554962e-05
DBP age-pooled 1-30 day window	no. of measurements (age-pooled)	rs76567749	12	125193327	0.0090782726183533	0.0122313423602665
DBP age-pooled 1-30 day window	no. of measurements (age-pooled)	TMEM132B	12	125909149	0.0095982886850833	0.0018785986068989
DBP age-pooled 1-30 day window	no. of measurements (age-pooled)	rs182002939	12	129945663	0.0101135484874248	0.0012837054022894
DBP age-pooled 1-30 day window	no. of measurements (age-pooled)	rs192082771	12	133020272	0.00897968839854	0.0023447723926738
DBP age-pooled 1-30 day window	no. of measurements (age-pooled)	rs151125994	13	21541687	0.0092374607920646	0.0039448206152054
DBP age-pooled 1-30 day window	no. of measurements (age-pooled)	rs182366926	13	23056699	0.0094535704702138	0.0010716747096009
DBP age-pooled 1-30 day window	no. of measurements (age-pooled)	rs181019449	13	25646662	-0.0078006763942539	0.0078656047744664
DBP age-pooled 1-30 day window	no. of measurements (age-pooled)	VPS36	13	53005750	0.0097062280401587	0.0012195747181201
DBP age-pooled 1-30 day window	no. of measurements (age-pooled)	rs184980505	13	110356079	0.007696752436459	0.0104037409433119
DBP age-pooled 1-30 day window	no. of measurements (age-pooled)	rs147985741	14	26159940	0.0081847328692674	0.0047379942328757
DBP age-pooled 1-30 day window	no. of measurements (age-pooled)	COCH	14	31353995	0.0104967281222343	0.0012357667513741
DBP age-pooled 1-30 day window	no. of measurements (age-pooled)	rs117074281	14	41409926	-0.0080351112410426	0.0062338962253611
DBP age-pooled 1-30 day window	no. of measurements (age-pooled)	rs145671263	14	51467308	0.0077468124218285	0.0069272268670675
DBP age-pooled 1-30 day window	no. of measurements (age-pooled)	ADCK1	14	78333890	0.0079594375565648	0.0053349507062923
DBP age-pooled 1-30 day window	no. of measurements (age-pooled)	rs117114296	14	83310327	0.0084126396104693	0.0053411349979197
DBP age-pooled 1-30 day window	no. of measurements (age-pooled)	rs150528413	14	88997884	0.0080497991293668	0.0078795711238585
DBP age-pooled 1-30 day window	no. of measurements (age-pooled)	rs118158938	14	89805370	0.0081665897741913	0.0055242106200477
DBP age-pooled 1-30 day window	no. of measurements (age-pooled)	rs112293741	14	95805498	0.0073871645145118	0.0104038617540087
DBP age-pooled 1-30 day window	no. of measurements (age-pooled)	ZNF839	14	102796379	0.0087506119161844	0.0029347131119306
DBP age-pooled 1-30 day window	no. of measurements (age-pooled)	XRCC3	14	104172893	0.0086835511028766	0.0037277834934493
DBP age-pooled 1-30 day window	no. of measurements (age-pooled)	rs7159256	14	104625327	0.0087721208110451	0.0070907109324103
DBP age-pooled 1-30 day window	no. of measurements (age-pooled)	SNRPN	15	25146332	0.0090540582314133	0.0028354660552644
DBP age-pooled 1-30 day window	no. of measurements (age-pooled)	ITPKA	15	41790669	0.0085194706916809	0.0058618792123988
DBP age-pooled 1-30 day window	no. of measurements (age-pooled)	GOLM2	15	44644441	0.0097173228859901	0.0011284369995548
DBP age-pooled 1-30 day window	no. of measurements (age-pooled)	rs142302565	15	50622515	0.0089763719588518	0.0038572774509161
DBP age-pooled 1-30 day window	no. of measurements (age-pooled)	rs142880094	15	66075150	-0.0091018974781036	0.0048455509705075
DBP age-pooled 1-30 day window	no. of measurements (age-pooled)	rs148144049	15	70806550	0.008207838051021	0.0066300864652577
DBP age-pooled 1-30 day window	no. of measurements (age-pooled)	rs78442607	15	70818903	0.0093079535290598	0.0017190553617036
DBP age-pooled 1-30 day window	no. of measurements (age-pooled)	rs146412288	15	74437117	-0.0077353441156446	0.0069998727936091
DBP age-pooled 1-30 day window	no. of measurements (age-pooled)	ODF3L1	15	76018173	0.0075128534808754	0.0119688322462844
DBP age-pooled 1-30 day window	no. of measurements (age-pooled)	SH2D7	15	78383700	0.0084362095221877	0.0037882988144954
DBP age-pooled 1-30 day window	no. of measurements (age-pooled)	BCL2A1	15	80258509	0.0117944804951548	2.489569867291609e-05
DBP age-pooled 1-30 day window	no. of measurements (age-pooled)	RAMAC	15	83657384	0.0134488604962825	3.020331453463613e-07
DBP age-pooled 1-30 day window	no. of measurements (age-pooled)	rs116870772	15	96667161	-0.0080481572076678	0.0060771992536121
DBP age-pooled 1-30 day window	no. of measurements (age-pooled)	rs145944709	15	97403453	-0.0085816234350204	0.0069807460803474
DBP age-pooled 1-30 day window	no. of measurements (age-pooled)	rs189312908	15	99534916	0.0079995887354016	0.007944241007111
DBP age-pooled 1-30 day window	no. of measurements (age-pooled)	THOC6	16	3075892	0.0109777655452489	7.530772244504838e-05
DBP age-pooled 1-30 day window	no. of measurements (age-pooled)	C16orf90	16	3544482	0.0088457008823752	0.0038438345588743
DBP age-pooled 1-30 day window	no. of measurements (age-pooled)	rs72766923	16	5801746	0.0090584410354495	0.004912149337999
DBP age-pooled 1-30 day window	no. of measurements (age-pooled)	WWP2	16	69885926	0.0084695033729076	0.0032985223784879
DBP age-pooled 1-30 day window	no. of measurements (age-pooled)	rs4023915	16	86067389	0.0083940187469124	0.0046335033878134
DBP age-pooled 1-30 day window	no. of measurements (age-pooled)	TCF25	16	89958896	0.0106595754623413	0.000541302214673
DBP age-pooled 1-30 day window	no. of measurements (age-pooled)	rs146227683	17	7195002	-0.0082240281626582	0.004122352917995
DBP age-pooled 1-30 day window	no. of measurements (age-pooled)	SLFN5	17	33585364	0.0106534324586391	0.0020261703111319
DBP age-pooled 1-30 day window	no. of measurements (age-pooled)	MRPL45	17	36466044	0.0091967321932315	0.0053202296284852
DBP age-pooled 1-30 day window	no. of measurements (age-pooled)	MIEN1	17	37885894	0.0096861710771918	0.0022214622633382
DBP age-pooled 1-30 day window	no. of measurements (age-pooled)	NXPH3	17	47657204	0.0106829972937703	0.0001483073110976
DBP age-pooled 1-30 day window	no. of measurements (age-pooled)	rs181191339	17	50923488	0.0085806604474782	0.0068108253986538
DBP age-pooled 1-30 day window	no. of measurements (age-pooled)	rs117683105	17	66542957	0.0087349107488989	0.0078615216438341
DBP age-pooled 1-30 day window	no. of measurements (age-pooled)	rs118084276	17	78197412	0.0078533682972192	0.0089389845766746
DBP age-pooled 1-30 day window	no. of measurements (age-pooled)	rs79488997	18	908655	0.0094902012497186	0.0022057134384814
DBP age-pooled 1-30 day window	no. of measurements (age-pooled)	rs117658877	18	43753198	-0.0075952955521643	0.0078949158987554
DBP age-pooled 1-30 day window	no. of measurements (age-pooled)	rs150706845	18	49255361	0.0080797737464308	0.0059951524755218
DBP age-pooled 1-30 day window	no. of measurements (age-pooled)	rs187290476	18	56811878	0.0078082447871565	0.007027529603056
DBP age-pooled 1-30 day window	no. of measurements (age-pooled)	rs186719085	18	57118860	0.0076290555298328	0.0070190275373699
DBP age-pooled 1-30 day window	no. of measurements (age-pooled)	SLC39A3	19	2736176	0.0080851335078477	0.0074275264893883
DBP age-pooled 1-30 day window	no. of measurements (age-pooled)	rs118042712	19	4813665	0.0078483261168003	0.0070909326445855
DBP age-pooled 1-30 day window	no. of measurements (age-pooled)	RAB11B	19	8462091	0.0147258806973695	1.4194426645415521e-08
DBP age-pooled 1-30 day window	no. of measurements (age-pooled)	rs150461472	19	30595647	0.0092051392421126	0.0029214304519888
DBP age-pooled 1-30 day window	no. of measurements (age-pooled)	rs75641262	19	38579330	0.0074719497933983	0.0080727247156945
DBP age-pooled 1-30 day window	no. of measurements (age-pooled)	ZNF229	19	44937225	0.0076712565496563	0.0101821701343459
DBP age-pooled 1-30 day window	no. of measurements (age-pooled)	IGFL4	19	46561691	0.0253690928220748	0.0
DBP age-pooled 1-30 day window	no. of measurements (age-pooled)	rs190281335	19	48538951	0.0082097463309764	0.0078649280936793
DBP age-pooled 1-30 day window	no. of measurements (age-pooled)	KCNA7	19	49573436	0.0093497158959507	0.004736856346792
DBP age-pooled 1-30 day window	no. of measurements (age-pooled)	rs142327980	19	52132382	-0.0081609021872282	0.006358107422287
DBP age-pooled 1-30 day window	no. of measurements (age-pooled)	PRKCG	19	54396675	0.0085688289254903	0.0041820554808235
DBP age-pooled 1-30 day window	no. of measurements (age-pooled)	CACNG7	19	54429892	0.0093746986240148	0.0028515247183113
DBP age-pooled 1-30 day window	no. of measurements (age-pooled)	rs181162464	19	56971494	0.0093575539067387	0.0021319037958873
DBP age-pooled 1-30 day window	no. of measurements (age-pooled)	SIRPB2	20	1461809	0.0082168374210596	0.0091256296460061
DBP age-pooled 1-30 day window	no. of measurements (age-pooled)	PANK2	20	3888545	0.0086313113570213	0.0051088449596926
DBP age-pooled 1-30 day window	no. of measurements (age-pooled)	DEFB123	20	30033191	0.0132765267044305	8.287904658323932e-06
DBP age-pooled 1-30 day window	no. of measurements (age-pooled)	HM13	20	30129800	0.0275742057710886	0.0
DBP age-pooled 1-30 day window	no. of measurements (age-pooled)	EIF2S2	20	32688121	0.0099984686821699	0.001025051877972
DBP age-pooled 1-30 day window	no. of measurements (age-pooled)	rs932429	20	37876885	-0.0080977249890565	0.0057031899725505
DBP age-pooled 1-30 day window	no. of measurements (age-pooled)	MAFB	20	39316184	0.0127645349130034	1.183521323356497e-05
DBP age-pooled 1-30 day window	no. of measurements (age-pooled)	ZSWIM1	20	44511885	0.0081393169239163	0.0078772437497175
DBP age-pooled 1-30 day window	no. of measurements (age-pooled)	rs73908940	20	45234916	0.0100544868037104	0.0006286566898976
DBP age-pooled 1-30 day window	no. of measurements (age-pooled)	ZFP64	20	50744524	0.0088261002674698	0.0053544905988348
DBP age-pooled 1-30 day window	no. of measurements (age-pooled)	rs76003010	20	51525028	-0.0083293560892343	0.0051325774639592
DBP age-pooled 1-30 day window	no. of measurements (age-pooled)	rs144405839	20	54295211	0.0078405942767858	0.0078658311559976
DBP age-pooled 1-30 day window	no. of measurements (age-pooled)	SOX18	20	62680035	0.0129668843001127	1.2348286003620546e-05
DBP age-pooled 1-30 day window	no. of measurements (age-pooled)	rs191202392	21	16141178	0.0081241782754659	0.0090948652205935
DBP age-pooled 1-30 day window	no. of measurements (age-pooled)	rs143142143	21	37895129	0.0084922416135668	0.0033057996514715
DBP age-pooled 1-30 day window	no. of measurements (age-pooled)	rs138355385	21	41438043	0.0091873900964856	0.0047664014537367
DBP age-pooled 1-30 day window	no. of measurements (age-pooled)	KRTAP12-3	21	46078053	0.0111250728368759	0.0001455923278043
DBP age-pooled 1-30 day window	no. of measurements (age-pooled)	KRTAP12-2	21	46086475	0.0096038337796926	0.0009440343743604
DBP age-pooled 1-30 day window	no. of measurements (age-pooled)	rs186289965	22	18207597	0.0087830862030386	0.0070780512551282
DBP age-pooled 1-30 day window	no. of measurements (age-pooled)	rs190518867	22	19351413	0.0112313833087682	0.0002517790242437
DBP age-pooled 1-30 day window	no. of measurements (age-pooled)	rs149538926	22	33845085	0.008225979283452	0.0050160390612883
DBP age-pooled 1-30 day window	no. of measurements (age-pooled)	RBFOX2	22	36279628	0.0088627319782972	0.0036787753982758
DBP age-pooled 1-30 day window	no. of measurements (age-pooled)	rs117301775	22	36933269	0.0098251290619373	0.0031399639427885
DBP age-pooled 1-30 day window	no. of measurements (age-pooled)	GALR3	22	38220445	0.0093033509328961	0.0024902015653509
DBP age-pooled 1-30 day window	no. of measurements (age-pooled)	CYP2D6	22	42524704	0.0079484181478619	0.0077273762109777
DBP age-pooled 1-30 day window	no. of measurements (age-pooled)	rs189503542	22	44698304	-0.0081692114472389	0.0069882394514281
DBP age-pooled 1-30 day window	no. of measurements (age-pooled)	rs185357823	22	44908435	0.0089598586782813	0.0072280598251695
DBP age-pooled 1-30 day window	no. of measurements (age-pooled)	rs137851	22	50443258	0.0089070908725261	0.0060727052547627
DBP age-pooled 1-30 day window	Statin (age-pooled)	rs11591147	1	55505647	-0.0289750266820192	0.0001084021345091
DBP age-pooled 1-30 day window	Statin (age-pooled)	rs74617384	6	160997118	0.0294621363282203	0.0168153239633891
DBP age-pooled 1-30 day window	Statin (age-pooled)	rs72658867	19	11231203	-0.02102567628026	0.0068806822253667
DBP age-pooled 1-30 day window	Statin (age-pooled)	rs7412	19	45412079	-0.0511533692479133	0.0
LDL age-pooled 1-30 day window	LDL post-treatment (age-pooled)	rs11591147	1	55505647	-0.0512543320655822	0.0520972048384399
LDL age-pooled 1-30 day window	LDL post-treatment (age-pooled)	PCSK9	1	55517873	-0.0289989244192838	0.0044624982254851
LDL age-pooled 1-30 day window	LDL post-treatment (age-pooled)	APOB	2	21245623	-0.0446663610637187	0.0002072935193028
LDL age-pooled 1-30 day window	LDL post-treatment (age-pooled)	rs2315065	6	161108144	0.0366598591208457	0.0445312253150509
LDL age-pooled 1-30 day window	LDL post-treatment (age-pooled)	rs72658867	19	11231203	-0.03643649071455	0.0096687907610717
LDL age-pooled 1-30 day window	LDL post-treatment (age-pooled)	rs28399637	19	45324138	0.0565633401274681	0.0015228783834978
LDL age-pooled 1-30 day window	LDL post-treatment (age-pooled)	rs429358	19	45411941	0.0792237594723701	0.0023470246885591
LDL age-pooled 1-30 day window	LDL post-treatment (age-pooled)	rs7412	19	45412079	-0.1678813397884369	0.0
LDL age-pooled 1-30 day window	LDL pre-treatment (age-pooled)	rs185007176	1	5469719	0.0080892369151115	0.0076916711324499
LDL age-pooled 1-30 day window	LDL pre-treatment (age-pooled)	PRDM2	1	14089133	0.0093520311638712	0.0034626005176388
LDL age-pooled 1-30 day window	LDL pre-treatment (age-pooled)	PLA2G2D	1	20442241	0.0093982582911849	0.0052525699076088
LDL age-pooled 1-30 day window	LDL pre-treatment (age-pooled)	rs113665998	1	21465154	-0.0107966884970664	0.0005086347606445
LDL age-pooled 1-30 day window	LDL pre-treatment (age-pooled)	rs182987032	1	22527643	0.0081125302240252	0.0078295377878601
LDL age-pooled 1-30 day window	LDL pre-treatment (age-pooled)	rs137908513	1	30563028	-0.008352362550795	0.0073905393779223
LDL age-pooled 1-30 day window	LDL pre-treatment (age-pooled)	rs148946958	1	34788366	0.0077974610030651	0.0179685872689929
LDL age-pooled 1-30 day window	LDL pre-treatment (age-pooled)	rs147128062	1	43381394	-0.0078188395127654	0.0097600819870607
LDL age-pooled 1-30 day window	LDL pre-treatment (age-pooled)	rs148737680	1	48901402	-0.0083628324791789	0.0062975345068686
LDL age-pooled 1-30 day window	LDL pre-treatment (age-pooled)	CZIB	1	53683030	-0.0085974764078855	0.0108443518138728
LDL age-pooled 1-30 day window	LDL pre-treatment (age-pooled)	rs115477717	1	55337656	0.0104642985388636	0.0054590644040904
LDL age-pooled 1-30 day window	LDL pre-treatment (age-pooled)	rs17111503	1	55503448	0.0362119898200035	0.0
LDL age-pooled 1-30 day window	LDL pre-treatment (age-pooled)	rs11591147	1	55505647	-0.0771278515458107	0.0
LDL age-pooled 1-30 day window	LDL pre-treatment (age-pooled)	PCSK9	1	55517873	-0.0344461016356945	0.0
LDL age-pooled 1-30 day window	LDL pre-treatment (age-pooled)	rs150119739	1	55520938	0.0141991432756185	1.645502889314003e-05
LDL age-pooled 1-30 day window	LDL pre-treatment (age-pooled)	rs12137640	1	56194776	-0.0084384968504309	0.0109535837005329
LDL age-pooled 1-30 day window	LDL pre-treatment (age-pooled)	rs111590762	1	61862487	-0.0086296666413545	0.0056193869575868
LDL age-pooled 1-30 day window	LDL pre-treatment (age-pooled)	ANGPTL3	1	63067494	-0.0172474719583988	4.798958942039268e-11
LDL age-pooled 1-30 day window	LDL pre-treatment (age-pooled)	rs192349396	1	73983702	-0.009775941260159	0.0158794378434094
LDL age-pooled 1-30 day window	LDL pre-treatment (age-pooled)	rs184138402	1	78579330	-0.0078052496537566	0.0093169404869632
LDL age-pooled 1-30 day window	LDL pre-treatment (age-pooled)	rs148632392	1	84524820	-0.0101889930665493	0.0009578796155855
LDL age-pooled 1-30 day window	LDL pre-treatment (age-pooled)	rs144420033	1	89347599	-0.0091206710785627	0.0035753191098946
LDL age-pooled 1-30 day window	LDL pre-treatment (age-pooled)	rs113555731	1	102768515	0.0082878954708576	0.0073522473712707
LDL age-pooled 1-30 day window	LDL pre-treatment (age-pooled)	rs4970824	1	109715950	-0.0306076202541589	0.0
LDL age-pooled 1-30 day window	LDL pre-treatment (age-pooled)	rs115142293	1	109736634	-0.0082197748124599	0.007000750469311
LDL age-pooled 1-30 day window	LDL pre-treatment (age-pooled)	rs149980943	1	110271340	-0.0094246556982398	0.0037977906557949
LDL age-pooled 1-30 day window	LDL pre-treatment (age-pooled)	rs187870601	1	110879696	-0.0098061310127377	0.0021725958112222
LDL age-pooled 1-30 day window	LDL pre-treatment (age-pooled)	rs72695540	1	118251088	-0.0081433393061161	0.0097703745474215
LDL age-pooled 1-30 day window	LDL pre-treatment (age-pooled)	rs115325252	1	157308430	-0.007775864098221	0.0138900084551453
LDL age-pooled 1-30 day window	LDL pre-treatment (age-pooled)	rs149325083	1	167102603	-0.0080013610422611	0.0111643945039589
LDL age-pooled 1-30 day window	LDL pre-treatment (age-pooled)	rs79156567	1	179149882	-0.0088775493204593	0.0052330054166186
LDL age-pooled 1-30 day window	LDL pre-treatment (age-pooled)	rs146443261	1	183357728	0.0080444915220141	0.0106066279820998
LDL age-pooled 1-30 day window	LDL pre-treatment (age-pooled)	rs150105429	1	189015188	-0.0085181575268507	0.0061362967347275
LDL age-pooled 1-30 day window	LDL pre-treatment (age-pooled)	rs145369763	1	190499282	-0.0079005137085914	0.0085784329534594
LDL age-pooled 1-30 day window	LDL pre-treatment (age-pooled)	rs114728043	1	203589925	-0.0086777191609144	0.0059498024799267
LDL age-pooled 1-30 day window	LDL pre-treatment (age-pooled)	RASSF5	1	206721822	0.0112878605723381	0.0002589785667191
LDL age-pooled 1-30 day window	LDL pre-treatment (age-pooled)	rs140285674	1	214605870	0.0082034161314368	0.0077991776242424
LDL age-pooled 1-30 day window	LDL pre-treatment (age-pooled)	rs185550916	1	216511899	-0.007957424968481	0.0102707165431657
LDL age-pooled 1-30 day window	LDL pre-treatment (age-pooled)	rs608202	1	232425020	-0.0077494620345532	0.0100734422943286
LDL age-pooled 1-30 day window	LDL pre-treatment (age-pooled)	rs661955	1	234842856	-0.0298593454062938	0.0
LDL age-pooled 1-30 day window	LDL pre-treatment (age-pooled)	rs139035198	1	239307647	0.0079891448840498	0.0095693749828699
LDL age-pooled 1-30 day window	LDL pre-treatment (age-pooled)	rs192251064	1	241488663	0.0080095408484339	0.0083109294558071
LDL age-pooled 1-30 day window	LDL pre-treatment (age-pooled)	rs190702501	1	242572161	-0.0079120835289359	0.0077792957848367
LDL age-pooled 1-30 day window	LDL pre-treatment (age-pooled)	rs193269774	2	10989927	0.007867258042097	0.0114704477967768
LDL age-pooled 1-30 day window	LDL pre-treatment (age-pooled)	rs34379959	2	12637503	0.0088459411635994	0.0049457483024271
LDL age-pooled 1-30 day window	LDL pre-treatment (age-pooled)	rs185969239	2	16089519	-0.0082862516865134	0.0073863075026182
LDL age-pooled 1-30 day window	LDL pre-treatment (age-pooled)	rs114459154	2	16784410	0.0077614365145564	0.0185295103151345
LDL age-pooled 1-30 day window	LDL pre-treatment (age-pooled)	rs17692452	2	18619500	-0.0082884542644023	0.0077235071121222
LDL age-pooled 1-30 day window	LDL pre-treatment (age-pooled)	APOB	2	21245623	-0.0615562722086906	0.0
LDL age-pooled 1-30 day window	LDL pre-treatment (age-pooled)	rs1800480	2	21266932	-0.0300606023520231	0.0
LDL age-pooled 1-30 day window	LDL pre-treatment (age-pooled)	rs934197	2	21267461	0.0715792998671531	0.0
LDL age-pooled 1-30 day window	LDL pre-treatment (age-pooled)	rs114199632	2	21733025	-0.0105877313762903	0.0104855183117965
LDL age-pooled 1-30 day window	LDL pre-treatment (age-pooled)	rs141517944	2	23224446	0.0079719237983226	0.0404323579528069
LDL age-pooled 1-30 day window	LDL pre-treatment (age-pooled)	rs115819210	2	35909983	-0.0086403274908661	0.0061440796669701
LDL age-pooled 1-30 day window	LDL pre-treatment (age-pooled)	rs6716123	2	37489796	-0.0080444514751434	0.0097574408104803
LDL age-pooled 1-30 day window	LDL pre-treatment (age-pooled)	rs146821390	2	40142840	0.0078181345015764	0.0165041949759839
LDL age-pooled 1-30 day window	LDL pre-treatment (age-pooled)	rs75321900	2	43162399	-0.0085866935551166	0.0084899886401722
LDL age-pooled 1-30 day window	LDL pre-treatment (age-pooled)	rs141314937	2	43248922	0.0077411183156073	0.0119367764406005
LDL age-pooled 1-30 day window	LDL pre-treatment (age-pooled)	ABCG5	2	44052807	0.0087133133783936	0.0049624565878496
LDL age-pooled 1-30 day window	LDL pre-treatment (age-pooled)	rs56204478	2	44065739	0.0137509917840361	9.678092753901033e-07
LDL age-pooled 1-30 day window	LDL pre-treatment (age-pooled)	rs184962653	2	62791311	0.0092864101752638	0.0035498725330587
LDL age-pooled 1-30 day window	LDL pre-treatment (age-pooled)	rs139009690	2	71070624	-0.0092301936820149	0.0047164866795588
LDL age-pooled 1-30 day window	LDL pre-treatment (age-pooled)	rs77450265	2	76262019	0.0094486782327294	0.0037355370019646
LDL age-pooled 1-30 day window	LDL pre-treatment (age-pooled)	rs74324072	2	78033978	-0.0084390882402658	0.0070656759038388
LDL age-pooled 1-30 day window	LDL pre-treatment (age-pooled)	rs182719773	2	103309233	0.008261022157967	0.0066864875837149
LDL age-pooled 1-30 day window	LDL pre-treatment (age-pooled)	rs190434959	2	105072893	-0.0078728599473834	0.0108666116744749
LDL age-pooled 1-30 day window	LDL pre-treatment (age-pooled)	rs183232290	2	114191113	0.0081824231892824	0.0082175269445434
LDL age-pooled 1-30 day window	LDL pre-treatment (age-pooled)	rs116273718	2	117578827	-0.0079354550689458	0.0082103955111827
LDL age-pooled 1-30 day window	LDL pre-treatment (age-pooled)	rs62175877	2	129473860	-0.0088281333446502	0.0048854874851894
LDL age-pooled 1-30 day window	LDL pre-treatment (age-pooled)	rs140970031	2	130925887	0.0090454118326306	0.0051572858319555
LDL age-pooled 1-30 day window	LDL pre-treatment (age-pooled)	rs187290916	2	134619147	-0.0082576908171176	0.0068419212940222
LDL age-pooled 1-30 day window	LDL pre-treatment (age-pooled)	rs138432421	2	140877654	-0.0093313502147793	0.0033520737124821
LDL age-pooled 1-30 day window	LDL pre-treatment (age-pooled)	rs184254512	2	168516844	-0.0079617779701948	0.0110045408928661
LDL age-pooled 1-30 day window	LDL pre-treatment (age-pooled)	rs74989811	2	169821091	-0.0080318190157413	0.0076951759728362
LDL age-pooled 1-30 day window	LDL pre-treatment (age-pooled)	rs142105249	2	180426694	-0.0099162049591541	0.0014619739885811
LDL age-pooled 1-30 day window	LDL pre-treatment (age-pooled)	rs12987841	2	182511989	-0.0084753893315792	0.0107922364311129
LDL age-pooled 1-30 day window	LDL pre-treatment (age-pooled)	rs137929198	2	187414431	-0.0090248826891183	0.0056068435457757
LDL age-pooled 1-30 day window	LDL pre-treatment (age-pooled)	rs115347089	2	191404558	-0.0088652092963457	0.0047537014768994
LDL age-pooled 1-30 day window	LDL pre-treatment (age-pooled)	rs184977404	2	191702296	-0.0081931725144386	0.0069477659861545
LDL age-pooled 1-30 day window	LDL pre-treatment (age-pooled)	rs75393892	2	192635234	0.0087279481813311	0.0073974058405503
LDL age-pooled 1-30 day window	LDL pre-treatment (age-pooled)	rs145712087	2	192770844	-0.0082113416865468	0.0070054963551335
LDL age-pooled 1-30 day window	LDL pre-treatment (age-pooled)	rs55803129	2	193074230	-0.0082566421478986	0.0068979759852612
LDL age-pooled 1-30 day window	LDL pre-treatment (age-pooled)	rs180942959	2	196041089	0.0084722340106964	0.0061289936214069
LDL age-pooled 1-30 day window	LDL pre-treatment (age-pooled)	rs192806876	2	196469367	0.0092839682474732	0.0034672013455856
LDL age-pooled 1-30 day window	LDL pre-treatment (age-pooled)	rs147831535	2	216284009	0.008428681641817	0.0078214848300968
LDL age-pooled 1-30 day window	LDL pre-treatment (age-pooled)	rs76930956	2	218463361	0.0098804514855146	0.0020823938168823
LDL age-pooled 1-30 day window	LDL pre-treatment (age-pooled)	rs112998239	2	221770956	0.0083216018974781	0.0067530475727412
LDL age-pooled 1-30 day window	LDL pre-treatment (age-pooled)	rs74987308	2	230992719	-0.0089643765240907	0.0043662244062798
LDL age-pooled 1-30 day window	LDL pre-treatment (age-pooled)	rs76448138	2	231331552	-0.0077547766268253	0.0108561991854833
LDL age-pooled 1-30 day window	LDL pre-treatment (age-pooled)	rs138890227	2	234907237	0.0087078716605901	0.0061231123511924
LDL age-pooled 1-30 day window	LDL pre-treatment (age-pooled)	rs144526299	2	235263944	0.0087811732664704	0.0070046964838373
LDL age-pooled 1-30 day window	LDL pre-treatment (age-pooled)	rs181781400	2	238550669	0.0082046296447515	0.0070089678917305
LDL age-pooled 1-30 day window	LDL pre-treatment (age-pooled)	rs147298528	2	238611780	0.0082559930160641	0.0076888109684799
LDL age-pooled 1-30 day window	LDL pre-treatment (age-pooled)	rs143219306	3	2292928	-0.0087927673012018	0.0052302315551843
LDL age-pooled 1-30 day window	LDL pre-treatment (age-pooled)	rs139658710	3	5780616	0.0089507345110178	0.0047271250506543
LDL age-pooled 1-30 day window	LDL pre-treatment (age-pooled)	rs147652430	3	8219129	0.0082935104146599	0.0129388269554101
LDL age-pooled 1-30 day window	LDL pre-treatment (age-pooled)	rs13076933	3	12327431	-0.0176599584519863	1.7991526341631602e-10
LDL age-pooled 1-30 day window	LDL pre-treatment (age-pooled)	rs147667955	3	12450838	-0.0107940724119544	0.0026650629334534
LDL age-pooled 1-30 day window	LDL pre-treatment (age-pooled)	rs78281081	3	27986865	0.0085075246170163	0.0067515474603178
LDL age-pooled 1-30 day window	LDL pre-treatment (age-pooled)	rs138460721	3	46390698	0.0106066390872001	0.0005021858537206
LDL age-pooled 1-30 day window	LDL pre-treatment (age-pooled)	rs192486878	3	53781686	0.0083588156849145	0.0092363563036082
LDL age-pooled 1-30 day window	LDL pre-treatment (age-pooled)	rs182086839	3	54533436	-0.0085603212937712	0.0057287985008796
LDL age-pooled 1-30 day window	LDL pre-treatment (age-pooled)	rs142275529	3	55089006	-0.0078370841220021	0.016838932967982
LDL age-pooled 1-30 day window	LDL pre-treatment (age-pooled)	rs114465802	3	59826458	-0.0081348437815904	0.007696088290757
LDL age-pooled 1-30 day window	LDL pre-treatment (age-pooled)	rs193171029	3	70413340	-0.0084945950657129	0.006992970054281
LDL age-pooled 1-30 day window	LDL pre-treatment (age-pooled)	rs148197458	3	70449184	0.0091103948652744	0.0046105616033004
LDL age-pooled 1-30 day window	LDL pre-treatment (age-pooled)	rs182609153	3	71083033	0.0087633561342954	0.0063306421019424
LDL age-pooled 1-30 day window	LDL pre-treatment (age-pooled)	rs145846729	3	100427729	-0.0089013213291764	0.005741639770896
LDL age-pooled 1-30 day window	LDL pre-treatment (age-pooled)	rs115907841	3	112127223	-0.0078294854611158	0.0151493051012966
LDL age-pooled 1-30 day window	LDL pre-treatment (age-pooled)	rs185323732	3	115563962	0.0093999123200774	0.0037927988817484
LDL age-pooled 1-30 day window	LDL pre-treatment (age-pooled)	rs137999671	3	126384217	0.0079504866153001	0.0128522729331385
LDL age-pooled 1-30 day window	LDL pre-treatment (age-pooled)	rs146395982	3	127083190	-0.0092498622834682	0.0034788051113565
LDL age-pooled 1-30 day window	LDL pre-treatment (age-pooled)	rs75172910	3	127285321	-0.008026766590774	0.0113874190650174
LDL age-pooled 1-30 day window	LDL pre-treatment (age-pooled)	rs78209968	3	141408416	-0.0081246672198176	0.0078939762850931
LDL age-pooled 1-30 day window	LDL pre-treatment (age-pooled)	rs114474479	3	147469852	0.0081263873726129	0.0086056024035641
LDL age-pooled 1-30 day window	LDL pre-treatment (age-pooled)	rs73160682	3	157439221	-0.0086466306820511	0.0056349806448294
LDL age-pooled 1-30 day window	LDL pre-treatment (age-pooled)	rs73160683	3	157440757	-0.0080129653215408	0.0080689298276109
LDL age-pooled 1-30 day window	LDL pre-treatment (age-pooled)	rs114120439	3	167212653	-0.0093620624393224	0.0033082503345646
LDL age-pooled 1-30 day window	LDL pre-treatment (age-pooled)	rs7648768	3	172054226	0.0095618432387709	0.0023565407505328
LDL age-pooled 1-30 day window	LDL pre-treatment (age-pooled)	rs145181029	3	178518340	-0.0076831029728055	0.0127641870656391
LDL age-pooled 1-30 day window	LDL pre-treatment (age-pooled)	EIF2B5	3	184127686	0.0079323137179017	0.0096849695509511
LDL age-pooled 1-30 day window	LDL pre-treatment (age-pooled)	C3orf70	3	184833320	0.009108742699027	0.0038583343404724
LDL age-pooled 1-30 day window	LDL pre-treatment (age-pooled)	rs35890040	3	191923555	0.0086454013362526	0.0054160949464375
LDL age-pooled 1-30 day window	LDL pre-treatment (age-pooled)	rs113722153	3	194514718	0.0080988109111785	0.0091997759149056
LDL age-pooled 1-30 day window	LDL pre-treatment (age-pooled)	rs138748508	3	194635014	0.0097627080976963	0.0024268061140093
LDL age-pooled 1-30 day window	LDL pre-treatment (age-pooled)	rs189790482	4	18562782	-0.0097227962687611	0.0022819940502898
LDL age-pooled 1-30 day window	LDL pre-treatment (age-pooled)	SRP72	4	57351460	0.0094947386533021	0.0032929319909509
LDL age-pooled 1-30 day window	LDL pre-treatment (age-pooled)	rs143233974	4	59320627	0.0081149153411388	0.009235820051868
LDL age-pooled 1-30 day window	LDL pre-treatment (age-pooled)	rs151018073	4	73757810	-0.0079179313033819	0.0150299635830172
LDL age-pooled 1-30 day window	LDL pre-treatment (age-pooled)	ALB	4	74274980	0.0177263878285884	8.764014555021925e-12
LDL age-pooled 1-30 day window	LDL pre-treatment (age-pooled)	rs189185508	4	109448647	-0.0115154962986707	0.0001695427780893
LDL age-pooled 1-30 day window	LDL pre-treatment (age-pooled)	rs148087217	4	109841663	0.0088930921629071	0.0059965639855448
LDL age-pooled 1-30 day window	LDL pre-treatment (age-pooled)	rs192421153	4	121430957	0.0082960193976759	0.0075762515017292
LDL age-pooled 1-30 day window	LDL pre-treatment (age-pooled)	rs138934039	4	125582392	-0.0082928780466318	0.0064515427709135
LDL age-pooled 1-30 day window	LDL pre-treatment (age-pooled)	rs138539034	4	127206936	0.0079851076006889	0.0084713287048879
LDL age-pooled 1-30 day window	LDL pre-treatment (age-pooled)	rs145613659	4	148825452	-0.0086266202852129	0.0055212602761355
LDL age-pooled 1-30 day window	LDL pre-treatment (age-pooled)	rs183621838	4	150638856	0.0086210016161203	0.0054667871239758
LDL age-pooled 1-30 day window	LDL pre-treatment (age-pooled)	rs143779445	4	174060532	0.0089103523641824	0.0049341277659548
LDL age-pooled 1-30 day window	LDL pre-treatment (age-pooled)	rs191328328	4	174611710	-0.0100562339648604	0.0026784554550675
LDL age-pooled 1-30 day window	LDL pre-treatment (age-pooled)	rs184880823	4	178796469	-0.009019105695188	0.0047322524264007
LDL age-pooled 1-30 day window	LDL pre-treatment (age-pooled)	rs143800362	4	185763898	-0.008645724505186	0.0066024218224554
LDL age-pooled 1-30 day window	LDL pre-treatment (age-pooled)	rs142587992	4	187995800	-0.0077326777391135	0.0127239975742711
LDL age-pooled 1-30 day window	LDL pre-treatment (age-pooled)	rs75582961	4	188201858	0.0086060026660561	0.0054570071595067
LDL age-pooled 1-30 day window	LDL pre-treatment (age-pooled)	rs144188119	5	2848007	0.0082995761185884	0.0077354087563506
LDL age-pooled 1-30 day window	LDL pre-treatment (age-pooled)	rs150594821	5	8095069	0.0078994827345013	0.0109699659328223
LDL age-pooled 1-30 day window	LDL pre-treatment (age-pooled)	rs147574823	5	23761164	-0.0077533167786896	0.0097524405002174
LDL age-pooled 1-30 day window	LDL pre-treatment (age-pooled)	rs185855384	5	25180234	0.0080324979498982	0.009015416682395
LDL age-pooled 1-30 day window	LDL pre-treatment (age-pooled)	rs193246333	5	32141384	0.0085549904033541	0.0060292851588668
LDL age-pooled 1-30 day window	LDL pre-treatment (age-pooled)	rs140741253	5	58819636	0.0089400792494416	0.0041401734835584
LDL age-pooled 1-30 day window	LDL pre-treatment (age-pooled)	rs116274654	5	71245794	-0.0084434133023023	0.0061589611105372
LDL age-pooled 1-30 day window	LDL pre-treatment (age-pooled)	rs55821617	5	83216704	0.0090112769976258	0.011510948801307
LDL age-pooled 1-30 day window	LDL pre-treatment (age-pooled)	rs191275119	5	89680431	-0.0077920551411807	0.0112793032079723
LDL age-pooled 1-30 day window	LDL pre-treatment (age-pooled)	rs77892688	5	94940145	0.008633829653263	0.0057334400289598
LDL age-pooled 1-30 day window	LDL pre-treatment (age-pooled)	rs192472454	5	114249598	-0.009156409651041	0.0053322760042937
LDL age-pooled 1-30 day window	LDL pre-treatment (age-pooled)	rs186982007	5	115910106	0.0083535034209489	0.0073768282049613
LDL age-pooled 1-30 day window	LDL pre-treatment (age-pooled)	rs139018991	5	123436068	0.0081446468830108	0.0081969759020805
LDL age-pooled 1-30 day window	LDL pre-treatment (age-pooled)	rs12514790	5	132341133	-0.0084863966330885	0.0065719089537064
LDL age-pooled 1-30 day window	LDL pre-treatment (age-pooled)	rs114139234	5	147209808	0.0086849723011255	0.0057218135581657
LDL age-pooled 1-30 day window	LDL pre-treatment (age-pooled)	rs185100825	5	147818326	0.0077983937226235	0.0128061844864809
LDL age-pooled 1-30 day window	LDL pre-treatment (age-pooled)	rs142378465	5	166406047	-0.0078942757099866	0.0101928313584482
LDL age-pooled 1-30 day window	LDL pre-treatment (age-pooled)	rs140105477	5	178615938	0.0087919095531106	0.0056279706648365
LDL age-pooled 1-30 day window	LDL pre-treatment (age-pooled)	rs115436021	5	180010794	-0.009611134417355	0.0038521258080258
LDL age-pooled 1-30 day window	LDL pre-treatment (age-pooled)	rs111508444	6	29603512	0.0111276535317301	0.0003551212223275
LDL age-pooled 1-30 day window	LDL pre-treatment (age-pooled)	rs55745121	6	31265123	-0.0089896563440561	0.0046665176301369
LDL age-pooled 1-30 day window	LDL pre-treatment (age-pooled)	rs142446892	6	31945467	0.0097763733938336	0.0023388252225106
LDL age-pooled 1-30 day window	LDL pre-treatment (age-pooled)	PSMB9	6	32819637	-0.0086264517158269	0.0066810410560312
LDL age-pooled 1-30 day window	LDL pre-treatment (age-pooled)	rs138949603	6	33042576	0.0093264868482947	0.0033127555527022
LDL age-pooled 1-30 day window	LDL pre-treatment (age-pooled)	rs3800461	6	34616322	-0.0165814738720655	2.8894809104981776e-10
LDL age-pooled 1-30 day window	LDL pre-treatment (age-pooled)	rs12526608	6	38404341	0.008570859208703	0.0060983871255001
LDL age-pooled 1-30 day window	LDL pre-treatment (age-pooled)	rs144732282	6	39316433	-0.0081224031746387	0.0089973120212712
LDL age-pooled 1-30 day window	LDL pre-treatment (age-pooled)	KLHDC3	6	42985493	0.0093045942485332	0.0032636980937965
LDL age-pooled 1-30 day window	LDL pre-treatment (age-pooled)	rs187604766	6	44307435	-0.0085068857297301	0.0073653402126412
LDL age-pooled 1-30 day window	LDL pre-treatment (age-pooled)	rs182314246	6	50129457	-0.0083279078826308	0.0099208854764173
LDL age-pooled 1-30 day window	LDL pre-treatment (age-pooled)	rs77536495	6	53411355	-0.0081224963068962	0.0102932670854742
LDL age-pooled 1-30 day window	LDL pre-treatment (age-pooled)	rs76077164	6	77663950	-0.0078431824222207	0.0101581602722247
LDL age-pooled 1-30 day window	LDL pre-treatment (age-pooled)	rs182658225	6	112138745	0.0079968525096774	0.0081230500183658
LDL age-pooled 1-30 day window	LDL pre-treatment (age-pooled)	rs117953212	6	124314851	-0.0080532431602478	0.0118803377462093
LDL age-pooled 1-30 day window	LDL pre-treatment (age-pooled)	rs80267087	6	127614315	-0.0083840331062674	0.0069066132667248
LDL age-pooled 1-30 day window	LDL pre-treatment (age-pooled)	rs182631418	6	130345425	-0.0106941889971494	0.0005950504460756
LDL age-pooled 1-30 day window	LDL pre-treatment (age-pooled)	rs75296855	6	137004155	0.0079227657988667	0.019045844230025
LDL age-pooled 1-30 day window	LDL pre-treatment (age-pooled)	rs181899200	6	137364254	-0.007950316183269	0.0077835139716994
LDL age-pooled 1-30 day window	LDL pre-treatment (age-pooled)	rs184531895	6	139163484	0.0084730768576264	0.0061231680224236
LDL age-pooled 1-30 day window	LDL pre-treatment (age-pooled)	rs141808665	6	142450738	0.0090313637629151	0.0054736470857399
LDL age-pooled 1-30 day window	LDL pre-treatment (age-pooled)	rs144180168	6	146973034	-0.0079800654202699	0.0098146459162392
LDL age-pooled 1-30 day window	LDL pre-treatment (age-pooled)	rs189061694	6	147991767	0.0094065563753247	0.0029754121327388
LDL age-pooled 1-30 day window	LDL pre-treatment (age-pooled)	rs7759316	6	153120256	-0.0095391171053051	0.0023885197056915
LDL age-pooled 1-30 day window	LDL pre-treatment (age-pooled)	rs12208357	6	160543148	0.0260835085064172	0.0
LDL age-pooled 1-30 day window	LDL pre-treatment (age-pooled)	rs145846934	6	160838582	0.0178448185324668	1.5232521216353376e-05
LDL age-pooled 1-30 day window	LDL pre-treatment (age-pooled)	rs147936725	6	161007619	0.00843963958323	0.0060734230948623
LDL age-pooled 1-30 day window	LDL pre-treatment (age-pooled)	rs140570886	6	161013013	0.0302657783031463	8.124128329003419e-05
LDL age-pooled 1-30 day window	LDL pre-treatment (age-pooled)	rs148561412	6	161080117	-0.0092791328206658	0.0276986448510428
LDL age-pooled 1-30 day window	LDL pre-treatment (age-pooled)	rs56393506	6	161089307	0.0337468534708023	0.0002549325059996
LDL age-pooled 1-30 day window	LDL pre-treatment (age-pooled)	rs2315065	6	161108144	0.0391006357967853	9.080035394740846e-13
LDL age-pooled 1-30 day window	LDL pre-treatment (age-pooled)	rs4252185	6	161123451	0.0360509902238845	0.0003290099803675
LDL age-pooled 1-30 day window	LDL pre-treatment (age-pooled)	rs192122530	6	163082161	0.0077407853677868	0.0120572838397988
LDL age-pooled 1-30 day window	LDL pre-treatment (age-pooled)	rs146622544	6	168055782	-0.0078471908345818	0.0125562199944781
LDL age-pooled 1-30 day window	LDL pre-treatment (age-pooled)	rs144787122	7	2296552	0.0155034018680453	7.076623506841614e-09
LDL age-pooled 1-30 day window	LDL pre-treatment (age-pooled)	rs61746940	7	2578924	0.0085284058004617	0.0059710062633674
LDL age-pooled 1-30 day window	LDL pre-treatment (age-pooled)	rs71533395	7	8254061	-0.0083409138023853	0.0095314993776249
LDL age-pooled 1-30 day window	LDL pre-treatment (age-pooled)	rs141068005	7	12917935	-0.0089350556954741	0.0049040281605545
LDL age-pooled 1-30 day window	LDL pre-treatment (age-pooled)	rs181769522	7	18714671	-0.007749602664262	0.0130743474952277
LDL age-pooled 1-30 day window	LDL pre-treatment (age-pooled)	rs185758397	7	23406684	0.0078659886494278	0.0088522334840961
LDL age-pooled 1-30 day window	LDL pre-treatment (age-pooled)	rs4722551	7	25991826	0.0229432806372642	0.0
LDL age-pooled 1-30 day window	LDL pre-treatment (age-pooled)	rs78175319	7	37174456	-0.0078423209488391	0.0095154135349651
LDL age-pooled 1-30 day window	LDL pre-treatment (age-pooled)	rs191307408	7	49790736	-0.0096900863572955	0.0029532764609001
LDL age-pooled 1-30 day window	LDL pre-treatment (age-pooled)	rs144400273	7	57367546	0.007820539176464	0.0102838637731445
LDL age-pooled 1-30 day window	LDL pre-treatment (age-pooled)	rs12536826	7	81394668	0.0084144864231348	0.0070058075576069
LDL age-pooled 1-30 day window	LDL pre-treatment (age-pooled)	GAL3ST4	7	99761620	-0.0087927794083952	0.0048962393117219
LDL age-pooled 1-30 day window	LDL pre-treatment (age-pooled)	GIGYF1	7	100282100	-0.0081207519397139	0.0098991762451442
LDL age-pooled 1-30 day window	LDL pre-treatment (age-pooled)	rs149153319	7	105671393	0.0100722787901759	0.0011804236226967
LDL age-pooled 1-30 day window	LDL pre-treatment (age-pooled)	rs114337342	7	106188228	-0.0090480633080005	0.0049206008868444
LDL age-pooled 1-30 day window	LDL pre-treatment (age-pooled)	rs150005554	7	107465265	-0.0088221412152051	0.004976545420136
LDL age-pooled 1-30 day window	LDL pre-treatment (age-pooled)	rs142582855	7	107605885	-0.0096467696130275	0.0030362333421505
LDL age-pooled 1-30 day window	LDL pre-treatment (age-pooled)	rs76710342	7	141069477	0.0078302361071109	0.010616204660078
LDL age-pooled 1-30 day window	LDL pre-treatment (age-pooled)	rs187709936	7	145162713	-0.008210401982069	0.0082112373975209
LDL age-pooled 1-30 day window	LDL pre-treatment (age-pooled)	rs149439704	7	148069629	-0.0079868352040648	0.0082284500789574
LDL age-pooled 1-30 day window	LDL pre-treatment (age-pooled)	rs139306638	8	9082125	-0.0080979336053133	0.0079674150166537
LDL age-pooled 1-30 day window	LDL pre-treatment (age-pooled)	rs181187159	8	12511903	-0.0082906344905495	0.0068977304859049
LDL age-pooled 1-30 day window	LDL pre-treatment (age-pooled)	rs138374128	8	21318836	0.0085929185152053	0.0055060192686943
LDL age-pooled 1-30 day window	LDL pre-treatment (age-pooled)	rs77993349	8	22830747	0.0083020003512501	0.0073140390819441
LDL age-pooled 1-30 day window	LDL pre-treatment (age-pooled)	rs117724741	8	27767759	-0.008032682351768	0.0097685879426003
LDL age-pooled 1-30 day window	LDL pre-treatment (age-pooled)	rs117139027	8	29024943	-0.0151031278073787	1.981794790748817e-08
LDL age-pooled 1-30 day window	LDL pre-treatment (age-pooled)	rs118061601	8	57335120	0.0085585508495569	0.0059835853627582
LDL age-pooled 1-30 day window	LDL pre-treatment (age-pooled)	rs142182345	8	65595886	0.0081923250108957	0.0082030686197795
LDL age-pooled 1-30 day window	LDL pre-treatment (age-pooled)	rs145259587	8	101877164	0.0114745423197746	0.000193530374176
LDL age-pooled 1-30 day window	LDL pre-treatment (age-pooled)	rs115558901	8	106222225	0.0080508971586823	0.0096438397904334
LDL age-pooled 1-30 day window	LDL pre-treatment (age-pooled)	rs113817413	8	121211762	0.0081760063767433	0.0077217397579053
LDL age-pooled 1-30 day window	LDL pre-treatment (age-pooled)	rs187013397	8	124064015	0.0081466929987072	0.007443439662909
LDL age-pooled 1-30 day window	LDL pre-treatment (age-pooled)	rs72722680	8	126536579	-0.0138159757480025	5.367030388888017e-07
LDL age-pooled 1-30 day window	LDL pre-treatment (age-pooled)	rs62521592	8	126633531	-0.0110936630517244	0.0002597169626047
LDL age-pooled 1-30 day window	LDL pre-treatment (age-pooled)	rs189656137	8	133892532	-0.0079937381669878	0.0082252010617602
LDL age-pooled 1-30 day window	LDL pre-treatment (age-pooled)	rs118157623	8	134247448	0.0088975578546524	0.005142466492653
LDL age-pooled 1-30 day window	LDL pre-treatment (age-pooled)	rs186956175	8	134482497	-0.0078840581700205	0.0123277322236184
LDL age-pooled 1-30 day window	LDL pre-treatment (age-pooled)	rs117584988	8	135980867	0.0086665293201804	0.0053027794988594
LDL age-pooled 1-30 day window	LDL pre-treatment (age-pooled)	rs144441560	8	140746985	0.0083663715049624	0.0070209716432294
LDL age-pooled 1-30 day window	LDL pre-treatment (age-pooled)	rs146561323	8	143184557	0.0093305818736553	0.0035693711557136
LDL age-pooled 1-30 day window	LDL pre-treatment (age-pooled)	rs149015814	9	10364431	0.0077905412763357	0.0124419359165043
LDL age-pooled 1-30 day window	LDL pre-treatment (age-pooled)	rs2225183	9	16151112	0.0079197483137249	0.0101749303620156
LDL age-pooled 1-30 day window	LDL pre-treatment (age-pooled)	rs150084066	9	16203253	-0.0079584252089262	0.0096827188922798
LDL age-pooled 1-30 day window	LDL pre-treatment (age-pooled)	rs142935964	9	23677893	-0.0081225866451859	0.0077187978067828
LDL age-pooled 1-30 day window	LDL pre-treatment (age-pooled)	rs191911833	9	28280278	-0.0078075332567095	0.0099374792752182
LDL age-pooled 1-30 day window	LDL pre-treatment (age-pooled)	rs150369500	9	78693482	0.0083723347634077	0.0062605472306158
LDL age-pooled 1-30 day window	LDL pre-treatment (age-pooled)	rs191065549	9	79053644	0.0079100187867879	0.0128417360383633
LDL age-pooled 1-30 day window	LDL pre-treatment (age-pooled)	rs117738080	9	81799988	-0.0079454611986875	0.01254798410025
LDL age-pooled 1-30 day window	LDL pre-treatment (age-pooled)	rs138291246	9	85525920	0.0081193055957555	0.009654764410086
LDL age-pooled 1-30 day window	LDL pre-treatment (age-pooled)	rs112847987	9	91401540	0.0077252169139683	0.0141995478360628
LDL age-pooled 1-30 day window	LDL pre-treatment (age-pooled)	rs190794725	9	97222480	0.0096923299133777	0.0022536496027614
LDL age-pooled 1-30 day window	LDL pre-treatment (age-pooled)	rs72759699	9	101223320	-0.008473495952785	0.0069772181186372
LDL age-pooled 1-30 day window	LDL pre-treatment (age-pooled)	rs1947232	9	104820875	0.0080915885046124	0.0102630414393866
LDL age-pooled 1-30 day window	LDL pre-treatment (age-pooled)	rs7026364	9	104903518	-0.0079172775149345	0.0108630391997656
LDL age-pooled 1-30 day window	LDL pre-treatment (age-pooled)	rs140749846	9	110597811	0.0079145934432744	0.0098610306302509
LDL age-pooled 1-30 day window	LDL pre-treatment (age-pooled)	rs76704236	9	112697622	-0.0084799211472272	0.0061335794796483
LDL age-pooled 1-30 day window	LDL pre-treatment (age-pooled)	rs143739289	9	112732129	-0.008518467657268	0.0060267094047799
LDL age-pooled 1-30 day window	LDL pre-treatment (age-pooled)	rs188282306	9	116775771	-0.0077627077698707	0.0167971430092881
LDL age-pooled 1-30 day window	LDL pre-treatment (age-pooled)	rs71505570	9	118969007	-0.0077539938502013	0.0262127698997357
LDL age-pooled 1-30 day window	LDL pre-treatment (age-pooled)	rs532436	9	136149830	0.0420067459344863	0.0
LDL age-pooled 1-30 day window	LDL pre-treatment (age-pooled)	rs74559797	9	137588348	-0.0097062056884169	0.0022954995662543
LDL age-pooled 1-30 day window	LDL pre-treatment (age-pooled)	rs184744540	9	138884449	-0.0081821549683809	0.0127286715452467
LDL age-pooled 1-30 day window	LDL pre-treatment (age-pooled)	rs187565816	10	1604064	-0.0080770449712872	0.0082199299937371
LDL age-pooled 1-30 day window	LDL pre-treatment (age-pooled)	AKR1C1	10	4980135	0.0079176947474479	0.0134866849929314
LDL age-pooled 1-30 day window	LDL pre-treatment (age-pooled)	rs139746518	10	7094984	0.0077872360125184	0.0094388471688375
LDL age-pooled 1-30 day window	LDL pre-treatment (age-pooled)	rs117952284	10	12002500	-0.0081706559285521	0.009062759592614
LDL age-pooled 1-30 day window	LDL pre-treatment (age-pooled)	rs56036069	10	16645016	0.0107959453016519	0.0007311706719776
LDL age-pooled 1-30 day window	LDL pre-treatment (age-pooled)	rs142410934	10	17489858	0.0086337812244892	0.0069062626517437
LDL age-pooled 1-30 day window	LDL pre-treatment (age-pooled)	rs56325213	10	27893175	0.00834028609097	0.0085696043460767
LDL age-pooled 1-30 day window	LDL pre-treatment (age-pooled)	rs181926460	10	28307894	-0.0084411725401878	0.0073652274313468
LDL age-pooled 1-30 day window	LDL pre-treatment (age-pooled)	rs3006512	10	30187474	-0.0104003651067614	0.0010087439371259
LDL age-pooled 1-30 day window	LDL pre-treatment (age-pooled)	rs149689878	10	30391132	-0.0090423030778765	0.0048778026611905
LDL age-pooled 1-30 day window	LDL pre-treatment (age-pooled)	rs185881471	10	30458838	-0.0080278180539608	0.0088743060367771
LDL age-pooled 1-30 day window	LDL pre-treatment (age-pooled)	rs181116552	10	35969863	0.008869263343513	0.0061214506728295
LDL age-pooled 1-30 day window	LDL pre-treatment (age-pooled)	rs374796718	10	36703818	0.0078537026420235	0.0111109230028
LDL age-pooled 1-30 day window	LDL pre-treatment (age-pooled)	rs72797014	10	55847626	0.0082063777372241	0.0075619886407758
LDL age-pooled 1-30 day window	LDL pre-treatment (age-pooled)	rs75779525	10	55856505	-0.0091453306376934	0.0043737400824594
LDL age-pooled 1-30 day window	LDL pre-treatment (age-pooled)	rs183996188	10	56531396	0.0095330290496349	0.0032454649989302
LDL age-pooled 1-30 day window	LDL pre-treatment (age-pooled)	rs189345908	10	59182344	0.0077852359972894	0.0126800703187357
LDL age-pooled 1-30 day window	LDL pre-treatment (age-pooled)	rs79261286	10	79980989	-0.0081551522016525	0.0073516044050891
LDL age-pooled 1-30 day window	LDL pre-treatment (age-pooled)	rs147698181	10	80933558	0.0086788954213261	0.0055539745875707
LDL age-pooled 1-30 day window	LDL pre-treatment (age-pooled)	rs147724002	10	87844874	0.0080696670338511	0.0090098862270291
LDL age-pooled 1-30 day window	LDL pre-treatment (age-pooled)	rs145744391	10	96973668	0.0099852941930294	0.0018549864781922
LDL age-pooled 1-30 day window	LDL pre-treatment (age-pooled)	rs7899787	10	114237466	0.0087480023503303	0.0056043353053904
LDL age-pooled 1-30 day window	LDL pre-treatment (age-pooled)	rs117289465	10	115253702	-0.0088411439210176	0.0053156130233334
LDL age-pooled 1-30 day window	LDL pre-treatment (age-pooled)	rs185793202	10	126895046	-0.0100378189235925	0.002404332775697
LDL age-pooled 1-30 day window	LDL pre-treatment (age-pooled)	rs78500233	10	128418379	-0.0084051825106143	0.0069978828309337
LDL age-pooled 1-30 day window	LDL pre-treatment (age-pooled)	rs183232466	10	132382339	0.0087377168238163	0.005240902880617
LDL age-pooled 1-30 day window	LDL pre-treatment (age-pooled)	rs142003118	10	133510415	0.0096987439319491	0.0022336883895738
LDL age-pooled 1-30 day window	LDL pre-treatment (age-pooled)	rs145255085	11	2963514	-0.0100504551082849	0.0021978329239432
LDL age-pooled 1-30 day window	LDL pre-treatment (age-pooled)	rs138519847	11	2964936	0.0087386881932616	0.0049643705727458
LDL age-pooled 1-30 day window	LDL pre-treatment (age-pooled)	rs146508724	11	9736475	0.010346763767302	0.0013571446187247
LDL age-pooled 1-30 day window	LDL pre-treatment (age-pooled)	rs72959360	11	21567507	0.008162721991539	0.0076859503133947
LDL age-pooled 1-30 day window	LDL pre-treatment (age-pooled)	rs116921747	11	22682166	0.0086335241794586	0.0061152841996652
LDL age-pooled 1-30 day window	LDL pre-treatment (age-pooled)	rs142426703	11	29929009	-0.0078893741592764	0.0111501242995399
LDL age-pooled 1-30 day window	LDL pre-treatment (age-pooled)	rs17813381	11	36218657	0.0096277277916669	0.0026847261225936
LDL age-pooled 1-30 day window	LDL pre-treatment (age-pooled)	rs118170873	11	36603901	0.0092017855495214	0.0040450669626094
LDL age-pooled 1-30 day window	LDL pre-treatment (age-pooled)	rs147291945	11	36629045	0.0079489909112453	0.0108062216361897
LDL age-pooled 1-30 day window	LDL pre-treatment (age-pooled)	rs150175368	11	39050128	-0.0082721794024109	0.0084863181159468
LDL age-pooled 1-30 day window	LDL pre-treatment (age-pooled)	rs149583836	11	41523153	-0.0083668073639273	0.0069597753930194
LDL age-pooled 1-30 day window	LDL pre-treatment (age-pooled)	rs191188149	11	43163853	0.0091257775202393	0.0054730006131374
LDL age-pooled 1-30 day window	LDL pre-treatment (age-pooled)	rs146447438	11	43777069	0.0077908970415592	0.0101895069650071
LDL age-pooled 1-30 day window	LDL pre-treatment (age-pooled)	rs7480334	11	48530422	-0.0085959993302822	0.0057266159700557
LDL age-pooled 1-30 day window	LDL pre-treatment (age-pooled)	rs118073015	11	60916270	-0.010236207395792	0.0008996345078262
LDL age-pooled 1-30 day window	LDL pre-treatment (age-pooled)	rs116845770	11	80712033	-0.0083705754950642	0.0066155632528061
LDL age-pooled 1-30 day window	LDL pre-treatment (age-pooled)	rs17151274	11	83481114	-0.0079327579587697	0.0083303962077837
LDL age-pooled 1-30 day window	LDL pre-treatment (age-pooled)	rs187982755	11	99424434	0.0083945030346512	0.0065806508552975
LDL age-pooled 1-30 day window	LDL pre-treatment (age-pooled)	rs61896764	11	111110189	0.0079770404845476	0.0130332504921463
LDL age-pooled 1-30 day window	LDL pre-treatment (age-pooled)	rs139494337	11	112774011	-0.0077145136892795	0.0107649658286588
LDL age-pooled 1-30 day window	LDL pre-treatment (age-pooled)	rs55677027	11	112893493	0.0080562224611639	0.0089710942643412
LDL age-pooled 1-30 day window	LDL pre-treatment (age-pooled)	rs76202632	11	116422244	-0.008910016156733	0.0061090261876701
LDL age-pooled 1-30 day window	LDL pre-treatment (age-pooled)	rs79908839	11	119725714	-0.0079989731311798	0.0089969061338684
LDL age-pooled 1-30 day window	LDL pre-treatment (age-pooled)	rs112343863	11	125921356	0.0102894278243184	0.0009578566452681
LDL age-pooled 1-30 day window	LDL pre-treatment (age-pooled)	rs137995332	11	131006961	-0.0081017687916755	0.0073654406953864
LDL age-pooled 1-30 day window	LDL pre-treatment (age-pooled)	rs182767605	11	134828522	0.0077950903214514	0.0101566259942952
LDL age-pooled 1-30 day window	LDL pre-treatment (age-pooled)	rs76895963	12	4384844	-0.0084328157827258	0.006974520679869
LDL age-pooled 1-30 day window	LDL pre-treatment (age-pooled)	rs143837906	12	7544681	-0.0079137748107314	0.0106871432019005
LDL age-pooled 1-30 day window	LDL pre-treatment (age-pooled)	rs117864888	12	11897897	-0.0117840003222227	0.0002154517530051
LDL age-pooled 1-30 day window	LDL pre-treatment (age-pooled)	rs79393011	12	32886672	-0.0083805583417415	0.0068325659270063
LDL age-pooled 1-30 day window	LDL pre-treatment (age-pooled)	rs145826334	12	51936321	-0.0086694872006773	0.006895740288723
LDL age-pooled 1-30 day window	LDL pre-treatment (age-pooled)	rs190019298	12	65381203	-0.0084479199722409	0.0060721916837924
LDL age-pooled 1-30 day window	LDL pre-treatment (age-pooled)	rs61754230	12	72179446	0.0157606657594442	5.570094300930862e-09
LDL age-pooled 1-30 day window	LDL pre-treatment (age-pooled)	TPH2	12	72456512	0.0093592498451471	0.003279424245006
LDL age-pooled 1-30 day window	LDL pre-treatment (age-pooled)	rs142176057	12	78076617	-0.0086557054892182	0.0073807639320773
LDL age-pooled 1-30 day window	LDL pre-treatment (age-pooled)	rs146351213	12	79899248	-0.0094060590490698	0.0049674342186631
LDL age-pooled 1-30 day window	LDL pre-treatment (age-pooled)	rs191470102	12	98319999	0.0077619864605367	0.0125322510018342
LDL age-pooled 1-30 day window	LDL pre-treatment (age-pooled)	rs1946821	12	104129523	0.007719493471086	0.0105957883885778
LDL age-pooled 1-30 day window	LDL pre-treatment (age-pooled)	rs191529127	12	107866733	0.0084929652512073	0.0061477032792436
LDL age-pooled 1-30 day window	LDL pre-treatment (age-pooled)	rs148186900	12	113541999	-0.0078411865979433	0.0103027303934215
LDL age-pooled 1-30 day window	LDL pre-treatment (age-pooled)	rs147530087	12	113949230	0.0078177005052566	0.0101652423819281
LDL age-pooled 1-30 day window	LDL pre-treatment (age-pooled)	rs112675077	12	121909328	-0.0079100979492068	0.0090081995879637
LDL age-pooled 1-30 day window	LDL pre-treatment (age-pooled)	rs117979231	12	131048910	0.0077104624360799	0.0105788521258395
LDL age-pooled 1-30 day window	LDL pre-treatment (age-pooled)	rs181314113	13	22970258	-0.0077712424099445	0.0102777141828523
LDL age-pooled 1-30 day window	LDL pre-treatment (age-pooled)	rs4941900	13	39429408	0.0083298236131668	0.0077283251340063
LDL age-pooled 1-30 day window	LDL pre-treatment (age-pooled)	rs144247883	13	71306488	-0.0086542656645178	0.0055230898537373
LDL age-pooled 1-30 day window	LDL pre-treatment (age-pooled)	rs186631325	13	84158856	0.0081733120605349	0.0073520800603868
LDL age-pooled 1-30 day window	LDL pre-treatment (age-pooled)	rs183659751	13	92931118	0.0082632694393396	0.0069431218944206
LDL age-pooled 1-30 day window	LDL pre-treatment (age-pooled)	rs149505994	13	93955625	-0.0085096014663577	0.007382636755166
LDL age-pooled 1-30 day window	LDL pre-treatment (age-pooled)	rs9521101	13	109579321	0.0086768083274364	0.0059823853398322
LDL age-pooled 1-30 day window	LDL pre-treatment (age-pooled)	rs149791572	14	23650036	-0.0083509488031268	0.0069125173206264
LDL age-pooled 1-30 day window	LDL pre-treatment (age-pooled)	rs144851060	14	32383471	-0.0081676105037331	0.0089865166409541
LDL age-pooled 1-30 day window	LDL pre-treatment (age-pooled)	rs61985751	14	64317809	0.0083363661542534	0.0064321945204229
LDL age-pooled 1-30 day window	LDL pre-treatment (age-pooled)	rs117450135	14	66388000	0.0094352792948484	0.0031060118836284
LDL age-pooled 1-30 day window	LDL pre-treatment (age-pooled)	rs189137606	14	71473863	-0.008108084090054	0.0102132725642903
LDL age-pooled 1-30 day window	LDL pre-treatment (age-pooled)	rs8015776	14	88727759	0.008400791324675	0.0070776044252244
LDL age-pooled 1-30 day window	LDL pre-treatment (age-pooled)	rs34302825	14	91642395	0.0079895006492733	0.0092742562845104
LDL age-pooled 1-30 day window	LDL pre-treatment (age-pooled)	rs72631608	14	92857838	0.0096108838915824	0.0024441379857341
LDL age-pooled 1-30 day window	LDL pre-treatment (age-pooled)	rs180833231	15	26024600	0.0084722964093089	0.0071482400487613
LDL age-pooled 1-30 day window	LDL pre-treatment (age-pooled)	rs147507432	15	26590491	-0.0077815423719584	0.0101643552923298
LDL age-pooled 1-30 day window	LDL pre-treatment (age-pooled)	rs113029962	15	33178895	-0.0078848870471119	0.0098336945097329
LDL age-pooled 1-30 day window	LDL pre-treatment (age-pooled)	rs186230051	15	33282968	0.0088567920029163	0.0045922394958443
LDL age-pooled 1-30 day window	LDL pre-treatment (age-pooled)	rs117424022	15	35616248	0.0082593848928809	0.0079061975134986
LDL age-pooled 1-30 day window	LDL pre-treatment (age-pooled)	rs72708659	15	37183948	0.0083715040236711	0.0061029187211916
LDL age-pooled 1-30 day window	LDL pre-treatment (age-pooled)	rs4476139	15	38072451	0.0085431085899472	0.0060960430637914
LDL age-pooled 1-30 day window	LDL pre-treatment (age-pooled)	TRIM69	15	45040606	0.0091343009844422	0.0040147454165669
LDL age-pooled 1-30 day window	LDL pre-treatment (age-pooled)	rs77865374	15	50065764	0.0089532686397433	0.0046237568323827
LDL age-pooled 1-30 day window	LDL pre-treatment (age-pooled)	rs142937841	15	52312455	0.0089213410392403	0.0057355012502264
LDL age-pooled 1-30 day window	LDL pre-treatment (age-pooled)	rs190876665	15	54311176	0.009851723909378	0.0021798936580429
LDL age-pooled 1-30 day window	LDL pre-treatment (age-pooled)	rs79299424	15	59595252	0.0095129571855068	0.0027472761042092
LDL age-pooled 1-30 day window	LDL pre-treatment (age-pooled)	rs189153604	15	63157012	-0.008418240584433	0.0060029659988861
LDL age-pooled 1-30 day window	LDL pre-treatment (age-pooled)	rs117832989	15	69394083	-0.0085191801190376	0.0069047960725534
LDL age-pooled 1-30 day window	LDL pre-treatment (age-pooled)	rs148714275	15	85918396	-0.0079463832080364	0.0146875362596467
LDL age-pooled 1-30 day window	LDL pre-treatment (age-pooled)	rs151127437	15	89112026	-0.0085350098088383	0.0061308723734169
LDL age-pooled 1-30 day window	LDL pre-treatment (age-pooled)	rs185790325	15	95533539	0.0077799670398235	0.0131227446142287
LDL age-pooled 1-30 day window	LDL pre-treatment (age-pooled)	rs117654038	15	98100786	-0.0080349575728178	0.0129566635524355
LDL age-pooled 1-30 day window	LDL pre-treatment (age-pooled)	rs186624896	15	98595493	0.0087000988423824	0.0061359815983074
LDL age-pooled 1-30 day window	LDL pre-treatment (age-pooled)	rs112502724	16	1108669	-0.0082556558772921	0.0068618935204306
LDL age-pooled 1-30 day window	LDL pre-treatment (age-pooled)	rs143740630	16	1838378	0.0086856000125408	0.0052487665965234
LDL age-pooled 1-30 day window	LDL pre-treatment (age-pooled)	rs118172550	16	2977338	0.0088118370622396	0.0056615145043401
LDL age-pooled 1-30 day window	LDL pre-treatment (age-pooled)	rs117785682	16	7987848	-0.0102331023663282	0.0017197006345383
LDL age-pooled 1-30 day window	LDL pre-treatment (age-pooled)	rs138647696	16	14246257	0.0078281024470925	0.0102944758706424
LDL age-pooled 1-30 day window	LDL pre-treatment (age-pooled)	rs182686522	16	18006268	0.0082344263792037	0.0067264852245529
LDL age-pooled 1-30 day window	LDL pre-treatment (age-pooled)	rs74011237	16	19981352	-0.0085075926035642	0.0076933492267198
LDL age-pooled 1-30 day window	LDL pre-treatment (age-pooled)	rs144541042	16	24926981	0.0096182767301797	0.003466974086911
LDL age-pooled 1-30 day window	LDL pre-treatment (age-pooled)	rs189570419	16	52964578	0.0077435509301722	0.0114401093467657
LDL age-pooled 1-30 day window	LDL pre-treatment (age-pooled)	rs149217341	16	58074636	0.0086700720712542	0.0063695504671241
LDL age-pooled 1-30 day window	LDL pre-treatment (age-pooled)	rs149164017	16	62651591	-0.007958160713315	0.0086870963477421
LDL age-pooled 1-30 day window	LDL pre-treatment (age-pooled)	rs150213631	16	65845910	0.0087891286239027	0.0056634567102188
LDL age-pooled 1-30 day window	LDL pre-treatment (age-pooled)	CIAO2B	16	66967142	0.0101917320862412	0.0023187339178687
LDL age-pooled 1-30 day window	LDL pre-treatment (age-pooled)	rs138322098	16	73056392	0.0078229159116745	0.0104622937243918
LDL age-pooled 1-30 day window	LDL pre-treatment (age-pooled)	rs139472716	16	80589136	-0.008136922493577	0.00949192694411
LDL age-pooled 1-30 day window	LDL pre-treatment (age-pooled)	rs17809977	16	82400125	0.0086437975987792	0.0063557818532204
LDL age-pooled 1-30 day window	LDL pre-treatment (age-pooled)	rs375254202	16	83775790	0.0076840217225253	0.0159423985733925
LDL age-pooled 1-30 day window	LDL pre-treatment (age-pooled)	rs138161004	16	86126776	-0.0086370790377259	0.0057610396349383
LDL age-pooled 1-30 day window	LDL pre-treatment (age-pooled)	rs140447913	17	1005175	-0.0076824459247291	0.019494532306041
LDL age-pooled 1-30 day window	LDL pre-treatment (age-pooled)	rs117776558	17	5468003	0.0084577202796936	0.0068188362817399
LDL age-pooled 1-30 day window	LDL pre-treatment (age-pooled)	rs117535788	17	5818036	0.0078588379546999	0.0083668322813598
LDL age-pooled 1-30 day window	LDL pre-treatment (age-pooled)	rs186021206	17	7069412	-0.0278522409498691	0.0
LDL age-pooled 1-30 day window	LDL pre-treatment (age-pooled)	ASGR1	17	7079816	-0.0078603383153676	0.0128165563104534
LDL age-pooled 1-30 day window	LDL pre-treatment (age-pooled)	rs67414899	17	9613604	0.0082859955728054	0.0070013692905658
LDL age-pooled 1-30 day window	LDL pre-treatment (age-pooled)	rs117929247	17	12125352	0.0079364981502294	0.010608247434913
LDL age-pooled 1-30 day window	LDL pre-treatment (age-pooled)	rs62054450	17	13651242	0.0099697839468717	0.0014202407431639
LDL age-pooled 1-30 day window	LDL pre-treatment (age-pooled)	ZSWIM7	17	15891452	0.0087743699550628	0.0051574154550755
LDL age-pooled 1-30 day window	LDL pre-treatment (age-pooled)	rs145046723	17	33585644	-0.0082182763144373	0.0068839101838779
LDL age-pooled 1-30 day window	LDL pre-treatment (age-pooled)	rs72823873	17	36722020	-0.0080505814403295	0.0084683542317517
LDL age-pooled 1-30 day window	LDL pre-treatment (age-pooled)	rs142278850	17	44195508	0.0076804878190159	0.0116784347609134
LDL age-pooled 1-30 day window	LDL pre-treatment (age-pooled)	rs34931250	17	66879927	0.011597916483879	0.0001695488777422
LDL age-pooled 1-30 day window	LDL pre-treatment (age-pooled)	rs77542162	17	67081278	0.0340252257883548	0.0
LDL age-pooled 1-30 day window	LDL pre-treatment (age-pooled)	rs116959465	17	69106702	0.0084306662902235	0.0080170983801472
LDL age-pooled 1-30 day window	LDL pre-treatment (age-pooled)	rs62071123	17	70546297	-0.0086385607719421	0.0057158623559726
LDL age-pooled 1-30 day window	LDL pre-treatment (age-pooled)	rs149201208	17	72741863	-0.0096682533621788	0.0035415279498334
LDL age-pooled 1-30 day window	LDL pre-treatment (age-pooled)	MGAT5B	17	74905506	0.0081483107060194	0.0105795286051724
LDL age-pooled 1-30 day window	LDL pre-treatment (age-pooled)	rs145725616	17	80324227	-0.0084207281470298	0.0073840251306525
LDL age-pooled 1-30 day window	LDL pre-treatment (age-pooled)	rs185496659	18	2679780	0.0082091186195611	0.0077103047969725
LDL age-pooled 1-30 day window	LDL pre-treatment (age-pooled)	rs145752887	18	4372354	0.007857066579163	0.0104655646858328
LDL age-pooled 1-30 day window	LDL pre-treatment (age-pooled)	rs193059987	18	10022574	0.0082560833543539	0.0131256282099845
LDL age-pooled 1-30 day window	LDL pre-treatment (age-pooled)	rs142098354	18	13991493	0.0081617515534162	0.0150467409319316
LDL age-pooled 1-30 day window	LDL pre-treatment (age-pooled)	rs140884350	18	25560156	-0.0087550496682524	0.0052657529487485
LDL age-pooled 1-30 day window	LDL pre-treatment (age-pooled)	rs191224981	18	41710279	-0.0078343348577618	0.0094696231019976
LDL age-pooled 1-30 day window	LDL pre-treatment (age-pooled)	SLC14A2	18	43028016	0.0080661596730351	0.0104612984764829
LDL age-pooled 1-30 day window	LDL pre-treatment (age-pooled)	rs182148405	18	52704427	-0.0078850453719496	0.0108730941884433
LDL age-pooled 1-30 day window	LDL pre-treatment (age-pooled)	rs143294647	18	67164899	0.0087192831560969	0.0051404272587039
LDL age-pooled 1-30 day window	LDL pre-treatment (age-pooled)	rs192351123	18	68826590	-0.0091667268425226	0.0035588915445123
LDL age-pooled 1-30 day window	LDL pre-treatment (age-pooled)	rs118000950	19	2184727	-0.008897484280169	0.00472940702832
LDL age-pooled 1-30 day window	LDL pre-treatment (age-pooled)	rs17242346	19	11198780	0.0203566811978817	0.0006305405169943
LDL age-pooled 1-30 day window	LDL pre-treatment (age-pooled)	rs36218923	19	11199486	0.0116254044696688	0.0013476093833116
LDL age-pooled 1-30 day window	LDL pre-treatment (age-pooled)	LDLR	19	11222265	0.0221633296459913	0.0
LDL age-pooled 1-30 day window	LDL pre-treatment (age-pooled)	rs116959285	19	11230690	0.0244610495865345	1.9366940161891595e-09
LDL age-pooled 1-30 day window	LDL pre-treatment (age-pooled)	rs72658867	19	11231203	-0.0498529821634292	0.0
LDL age-pooled 1-30 day window	LDL pre-treatment (age-pooled)	rs5742911	19	11243445	-0.0459095388650894	0.0
LDL age-pooled 1-30 day window	LDL pre-treatment (age-pooled)	rs147540853	19	11248104	-0.0193458441644907	2.2723295068185528e-10
LDL age-pooled 1-30 day window	LDL pre-treatment (age-pooled)	rs4804149	19	11284028	0.0176307763904333	3.0477582252095918e-06
LDL age-pooled 1-30 day window	LDL pre-treatment (age-pooled)	rs61745773	19	11485392	-0.0133203621953725	0.0039086506960115
LDL age-pooled 1-30 day window	LDL pre-treatment (age-pooled)	rs113183084	19	11501870	-0.0138679966330528	0.0887154188305982
LDL age-pooled 1-30 day window	LDL pre-treatment (age-pooled)	rs117071866	19	11754814	-0.0177366454154253	1.0546988946959076e-08
LDL age-pooled 1-30 day window	LDL pre-treatment (age-pooled)	rs185588345	19	13895313	0.0078439442440867	0.0110096846268987
LDL age-pooled 1-30 day window	LDL pre-treatment (age-pooled)	rs143580220	19	17092133	0.0084246061742305	0.0061637422654405
LDL age-pooled 1-30 day window	LDL pre-treatment (age-pooled)	rs12608822	19	19841752	-0.0180294457823038	8.302994836995632e-08
LDL age-pooled 1-30 day window	LDL pre-treatment (age-pooled)	rs117414940	19	19855549	-0.0121474200859665	3.532536920500134e-05
LDL age-pooled 1-30 day window	LDL pre-treatment (age-pooled)	rs116571041	19	34110247	0.0079216063022613	0.0104755161796568
LDL age-pooled 1-30 day window	LDL pre-treatment (age-pooled)	rs149806852	19	34354200	-0.0077003431506454	0.0122629981885142
LDL age-pooled 1-30 day window	LDL pre-treatment (age-pooled)	rs147204666	19	36323699	-0.0093382392078638	0.0034605182820016
LDL age-pooled 1-30 day window	LDL pre-treatment (age-pooled)	rs147493512	19	39011650	-0.00871794950217	0.0063019941179943
LDL age-pooled 1-30 day window	LDL pre-treatment (age-pooled)	rs140728401	19	41596784	0.0085340524092316	0.0094807484720022
LDL age-pooled 1-30 day window	LDL pre-treatment (age-pooled)	rs78189176	19	43949883	-0.010187154635787	0.0197948387011024
LDL age-pooled 1-30 day window	LDL pre-treatment (age-pooled)	rs182320026	19	45065068	0.0161047168076038	0.0445657124846013
LDL age-pooled 1-30 day window	LDL pre-treatment (age-pooled)	rs429358	19	45411941	0.1152761876583099	0.0
LDL age-pooled 1-30 day window	LDL pre-treatment (age-pooled)	rs7412	19	45412079	-0.210793063044548	0.0
LDL age-pooled 1-30 day window	LDL pre-treatment (age-pooled)	rs148148367	19	47414255	0.0082745915278792	0.0168048954119995
LDL age-pooled 1-30 day window	LDL pre-treatment (age-pooled)	rs113697264	19	51355094	-0.0077574704773724	0.0127233358229403
LDL age-pooled 1-30 day window	LDL pre-treatment (age-pooled)	rs35081008	19	58662235	-0.0170822385698556	1.0896453335019095e-10
LDL age-pooled 1-30 day window	LDL pre-treatment (age-pooled)	rs137897754	20	2269935	-0.0096331145614385	0.0030381774513244
LDL age-pooled 1-30 day window	LDL pre-treatment (age-pooled)	rs6084789	20	4542140	-0.008980294689536	0.0048918201228835
LDL age-pooled 1-30 day window	LDL pre-treatment (age-pooled)	rs115187364	20	6606605	-0.0084446193650364	0.0069904604353689
LDL age-pooled 1-30 day window	LDL pre-treatment (age-pooled)	rs1831200	20	18080123	-0.0080161252990365	0.0112277938810103
LDL age-pooled 1-30 day window	LDL pre-treatment (age-pooled)	rs117556462	20	21332265	0.0090440558269619	0.0053169339129722
LDL age-pooled 1-30 day window	LDL pre-treatment (age-pooled)	rs138531354	20	31058177	0.0078068217262625	0.0099327079952842
LDL age-pooled 1-30 day window	LDL pre-treatment (age-pooled)	BPI	20	36927229	0.0088625056669116	0.0052212919650309
LDL age-pooled 1-30 day window	LDL pre-treatment (age-pooled)	rs149451710	20	40658677	0.0079343421384692	0.0088516752726599
LDL age-pooled 1-30 day window	LDL pre-treatment (age-pooled)	rs1800961	20	43042364	-0.0179173443466424	3.2186519327649138e-12
LDL age-pooled 1-30 day window	LDL pre-treatment (age-pooled)	DNTTIP1	20	44430321	-0.0082722613587975	0.0069124605698842
LDL age-pooled 1-30 day window	LDL pre-treatment (age-pooled)	rs117352912	20	49198174	0.0087019708007574	0.0057224308108483
LDL age-pooled 1-30 day window	LDL pre-treatment (age-pooled)	rs117121879	20	54564626	-0.008045413531363	0.0082093180858377
LDL age-pooled 1-30 day window	LDL pre-treatment (age-pooled)	rs139733629	20	55450219	0.0082673449069261	0.0072639234745976
LDL age-pooled 1-30 day window	LDL pre-treatment (age-pooled)	rs77442972	20	59141204	-0.0080550117418169	0.0082280280879631
LDL age-pooled 1-30 day window	LDL pre-treatment (age-pooled)	rs6061816	20	60344714	-0.0084432335570454	0.0073557277444375
LDL age-pooled 1-30 day window	LDL pre-treatment (age-pooled)	rs139250872	21	16826681	-0.0076992842368781	0.0108877266583927
LDL age-pooled 1-30 day window	LDL pre-treatment (age-pooled)	rs181416651	21	37828562	0.0077609089203178	0.0108421738799526
LDL age-pooled 1-30 day window	LDL pre-treatment (age-pooled)	rs9984711	21	45082112	-0.0087995612993836	0.0056182731870743
LDL age-pooled 1-30 day window	LDL pre-treatment (age-pooled)	rs79931478	21	46134421	-0.0082033276557922	0.0069202833535249
LDL age-pooled 1-30 day window	LDL pre-treatment (age-pooled)	SLC19A1	21	46938905	0.0088048372417688	0.0061303823370118
LDL age-pooled 1-30 day window	LDL pre-treatment (age-pooled)	rs9612479	22	24172071	-0.0084375208243727	0.0088549512416028
LDL age-pooled 1-30 day window	LDL pre-treatment (age-pooled)	rs189310574	22	28539548	-0.0094554498791694	0.0041257998862762
LDL age-pooled 1-30 day window	LDL pre-treatment (age-pooled)	rs144221995	22	33029009	-0.0088087264448404	0.0057311738104875
LDL age-pooled 1-30 day window	LDL pre-treatment (age-pooled)	rs118129004	22	33806910	-0.0080226864665746	0.020238098684627
LDL age-pooled 1-30 day window	LDL pre-treatment (age-pooled)	rs6518916	22	35375081	0.008244096301496	0.0067577678778433
LDL age-pooled 1-30 day window	LDL pre-treatment (age-pooled)	rs147874367	22	45538686	0.0076817064546048	0.0104489127965541
LDL age-pooled 1-30 day window	LDL pre-treatment (age-pooled)	rs117200203	22	48705632	-0.0077367792837321	0.0145856697142457
LDL age-pooled 1-30 day window	Age first seen in GP records	rs143433700	1	3531239	0.0089717414230108	0.0073964996294459
LDL age-pooled 1-30 day window	Age first seen in GP records	rs72652701	4	82892684	0.0075139752589166	0.0073852768641052
LDL age-pooled 1-30 day window	Age first seen in GP records	rs74941890	5	147785594	-0.0092255715280771	0.0058618068539845
LDL age-pooled 1-30 day window	Age first seen in GP records	rs190055599	10	77501844	0.0093760564923286	0.0067182270412918
LDL age-pooled 1-30 day window	Age first seen in GP records	rs141783541	14	41058965	0.0090495971962809	0.0068743253798653
LDL age-pooled 1-30 day window	Age first seen in GP records	rs188485857	15	95949412	0.0085540553554892	0.008111583835132
LDL age-pooled 1-30 day window	Age first seen in GP records	rs145791698	18	13679027	-0.0084669645875692	0.0077181710930367
LDL age-pooled 1-30 day window	Age last seen in GP records	rs62188200	2	163294168	-0.0088646421208977	0.0062226904453454
LDL age-pooled 1-30 day window	Age last seen in GP records	rs147750638	2	217238435	0.0086280805990099	0.0077187688857515
LDL age-pooled 1-30 day window	Age last seen in GP records	rs76444875	4	139439420	-0.0081624248996376	0.005990535139249
LDL age-pooled 1-30 day window	Age last seen in GP records	rs141511138	13	78475756	0.0105698117986321	0.0051134734468822
LDL age-pooled 1-30 day window	Age last seen in GP records	rs188980540	21	38447386	0.0081259924918413	0.0080607985068389
LDL age-pooled 1-30 day window	no. of measurements (age-pooled)	rs115676139	1	14813656	0.0076321833766996	0.00729874113518
LDL age-pooled 1-30 day window	no. of measurements (age-pooled)	FBXO42	1	16626141	0.0116771962493658	4.439900245464134e-05
LDL age-pooled 1-30 day window	no. of measurements (age-pooled)	rs144001553	1	18703479	0.0080811474472284	0.0053465076793864
LDL age-pooled 1-30 day window	no. of measurements (age-pooled)	IFI6	1	27995650	0.0081237694248557	0.00726175347681
LDL age-pooled 1-30 day window	no. of measurements (age-pooled)	rs145732127	1	36974072	0.0079115452244877	0.0089780559265672
LDL age-pooled 1-30 day window	no. of measurements (age-pooled)	rs141720806	1	39617184	-0.0085023203864693	0.0066095971820193
LDL age-pooled 1-30 day window	no. of measurements (age-pooled)	rs11591147	1	55505647	-0.0121226469054818	0.0007395792265587
LDL age-pooled 1-30 day window	no. of measurements (age-pooled)	rs191769040	1	57607472	-0.0085329934954643	0.0034491795556359
LDL age-pooled 1-30 day window	no. of measurements (age-pooled)	rs139198457	1	58245668	-0.0081858206540346	0.0056344605343746
LDL age-pooled 1-30 day window	no. of measurements (age-pooled)	NFIA	1	61629698	0.0088098337873816	0.0030229100073911
LDL age-pooled 1-30 day window	no. of measurements (age-pooled)	rs142231863	1	101634144	-0.0083160726353526	0.0046212975684185
LDL age-pooled 1-30 day window	no. of measurements (age-pooled)	rs182085199	1	103175187	0.0085405455902218	0.0049214023264639
LDL age-pooled 1-30 day window	no. of measurements (age-pooled)	rs79068589	1	112157301	0.0080959117040038	0.0066523510953411
LDL age-pooled 1-30 day window	no. of measurements (age-pooled)	CTSS	1	150720552	0.0094237243756651	0.002732400140987
LDL age-pooled 1-30 day window	no. of measurements (age-pooled)	KCNJ10	1	160023647	0.010206582956016	0.0015257495937049
LDL age-pooled 1-30 day window	no. of measurements (age-pooled)	rs12124737	1	160133859	0.0078373253345489	0.0060781440325703
LDL age-pooled 1-30 day window	no. of measurements (age-pooled)	rs145117538	1	168987956	0.0078211231157183	0.0061759469991374
LDL age-pooled 1-30 day window	no. of measurements (age-pooled)	rs72710535	1	170931180	0.0078326528891921	0.007580684113675
LDL age-pooled 1-30 day window	no. of measurements (age-pooled)	rs704316	1	181840727	-0.0081662600859999	0.0060055903486255
LDL age-pooled 1-30 day window	no. of measurements (age-pooled)	rs182045709	1	188718856	0.0091864084824919	0.003028451388674
LDL age-pooled 1-30 day window	no. of measurements (age-pooled)	rs140448252	1	200997501	0.0081872502341866	0.0055915853642453
LDL age-pooled 1-30 day window	no. of measurements (age-pooled)	rs144685771	1	207994183	0.0085560493171215	0.0040148628848464
LDL age-pooled 1-30 day window	no. of measurements (age-pooled)	rs75193151	1	219218554	0.0076263351365923	0.008562994167078
LDL age-pooled 1-30 day window	no. of measurements (age-pooled)	rs114824349	1	237132129	-0.0094889281317591	0.0010036360716207
LDL age-pooled 1-30 day window	no. of measurements (age-pooled)	rs191582990	1	247592335	0.0083532975986599	0.005628859078385
LDL age-pooled 1-30 day window	no. of measurements (age-pooled)	rs934197	2	21267461	0.0108560780063271	0.0002610291740735
LDL age-pooled 1-30 day window	no. of measurements (age-pooled)	rs185623084	2	22560976	-0.008407037705183	0.0040287857374356
LDL age-pooled 1-30 day window	no. of measurements (age-pooled)	rs72800404	2	26843316	-0.0078916624188423	0.0060209929871125
LDL age-pooled 1-30 day window	no. of measurements (age-pooled)	KCNK3	2	26935953	0.0083391014486551	0.007374968152917
LDL age-pooled 1-30 day window	no. of measurements (age-pooled)	rs185905354	2	31233312	-0.0080101676285266	0.0060638489017084
LDL age-pooled 1-30 day window	no. of measurements (age-pooled)	rs189463116	2	36650598	-0.0086687291041016	0.0036644890709552
LDL age-pooled 1-30 day window	no. of measurements (age-pooled)	rs147107444	2	44232763	0.0093724820762872	0.0029726260476897
LDL age-pooled 1-30 day window	no. of measurements (age-pooled)	rs140217829	2	50714349	0.0091421902179718	0.0060733570429361
LDL age-pooled 1-30 day window	no. of measurements (age-pooled)	PRADC1	2	73457750	0.0158300511538982	2.1726083009424664e-10
LDL age-pooled 1-30 day window	no. of measurements (age-pooled)	rs11694499	2	87052443	-0.0078925481066107	0.0073688112072426
LDL age-pooled 1-30 day window	no. of measurements (age-pooled)	AFF3	2	100460762	0.0087456181645393	0.0027637143673607
LDL age-pooled 1-30 day window	no. of measurements (age-pooled)	rs183724850	2	165058297	-0.0078420219942927	0.006085260830733
LDL age-pooled 1-30 day window	no. of measurements (age-pooled)	MSTN	2	190923939	0.0142238652333617	1.385075374000859e-07
LDL age-pooled 1-30 day window	no. of measurements (age-pooled)	rs13002240	2	221815879	0.0097887394949793	0.0007410656362031
LDL age-pooled 1-30 day window	no. of measurements (age-pooled)	ARL4C	2	235403691	0.0099756801500916	0.0007448870929186
LDL age-pooled 1-30 day window	no. of measurements (age-pooled)	rs186067327	3	482100	0.0081514967605471	0.0064106995156761
LDL age-pooled 1-30 day window	no. of measurements (age-pooled)	rs113821672	3	4306337	0.0084262983873486	0.0061576360064944
LDL age-pooled 1-30 day window	no. of measurements (age-pooled)	rs80166453	3	12735969	-0.0085395853966474	0.0055205813771938
LDL age-pooled 1-30 day window	no. of measurements (age-pooled)	rs138991288	3	30298687	0.0076780482195317	0.0070053943364453
LDL age-pooled 1-30 day window	no. of measurements (age-pooled)	rs193112101	3	43586110	-0.0089129088446497	0.0023356975811458
LDL age-pooled 1-30 day window	no. of measurements (age-pooled)	SPCS1	3	52740576	0.010547712445259	0.0002521990561691
LDL age-pooled 1-30 day window	no. of measurements (age-pooled)	rs116831859	3	68748497	-0.0079632913693785	0.0062639619785239
LDL age-pooled 1-30 day window	no. of measurements (age-pooled)	rs143731676	3	95157556	0.0078343823552131	0.0064558691192404
LDL age-pooled 1-30 day window	no. of measurements (age-pooled)	rs191246756	3	123189750	-0.0078483754768967	0.0060110891628148
LDL age-pooled 1-30 day window	no. of measurements (age-pooled)	rs114990301	3	162019860	-0.0076258834451437	0.0068883482274393
LDL age-pooled 1-30 day window	no. of measurements (age-pooled)	rs150647809	3	170980705	-0.0085965851321816	0.0047398269119569
LDL age-pooled 1-30 day window	no. of measurements (age-pooled)	rs149084848	3	186240105	-0.0085515640676021	0.005859812173181
LDL age-pooled 1-30 day window	no. of measurements (age-pooled)	BLOC1S4	4	6718614	0.0082491934299469	0.0053159390059653
LDL age-pooled 1-30 day window	no. of measurements (age-pooled)	rs113374636	4	29498394	0.0084552345797419	0.005538284154812
LDL age-pooled 1-30 day window	no. of measurements (age-pooled)	rs73244368	4	43626702	0.0078042307868599	0.0062099534600749
LDL age-pooled 1-30 day window	no. of measurements (age-pooled)	rs188147468	4	109397559	0.0089084655046463	0.0036259441653823
LDL age-pooled 1-30 day window	no. of measurements (age-pooled)	rs187906457	4	162280248	0.0083104772493243	0.0057251269604584
LDL age-pooled 1-30 day window	no. of measurements (age-pooled)	rs182179022	4	165907896	-0.007547216489911	0.0073784925417582
LDL age-pooled 1-30 day window	no. of measurements (age-pooled)	rs138475868	4	184351833	0.0083741471171379	0.0056317114795479
LDL age-pooled 1-30 day window	no. of measurements (age-pooled)	rs4702305	5	5966325	0.0082824127748608	0.0056196359592363
LDL age-pooled 1-30 day window	no. of measurements (age-pooled)	rs79971768	5	6457042	-0.0087813362479209	0.0030428442742864
LDL age-pooled 1-30 day window	no. of measurements (age-pooled)	rs138556804	5	35002544	0.0076365279965102	0.0069379519249417
LDL age-pooled 1-30 day window	no. of measurements (age-pooled)	rs141188305	5	53686631	-0.0084527032449841	0.0041303488017751
LDL age-pooled 1-30 day window	no. of measurements (age-pooled)	rs192637092	5	60739771	0.0086790481582283	0.0049341643032102
LDL age-pooled 1-30 day window	no. of measurements (age-pooled)	rs76502645	5	67656452	-0.0081782396882772	0.0049101912235999
LDL age-pooled 1-30 day window	no. of measurements (age-pooled)	rs184598248	5	88321537	0.0085434364154934	0.006122678098518
LDL age-pooled 1-30 day window	no. of measurements (age-pooled)	rs148094032	5	99581537	-0.0076628355309367	0.0068827468556012
LDL age-pooled 1-30 day window	no. of measurements (age-pooled)	rs141182840	5	115837472	-0.0075633809901773	0.0070791967143183
LDL age-pooled 1-30 day window	no. of measurements (age-pooled)	rs80240558	5	132733881	-0.00881814584136	0.0035797301591337
LDL age-pooled 1-30 day window	no. of measurements (age-pooled)	FAM53C	5	137676520	0.0080185672268271	0.0059752722071336
LDL age-pooled 1-30 day window	no. of measurements (age-pooled)	rs182647146	5	153081098	0.0083581330254673	0.0044660596933417
LDL age-pooled 1-30 day window	no. of measurements (age-pooled)	GEMIN5	5	154292372	0.0080672306939959	0.0057237710779209
LDL age-pooled 1-30 day window	no. of measurements (age-pooled)	TMEM170B	6	11560847	0.0104817282408475	0.0003831291221314
LDL age-pooled 1-30 day window	no. of measurements (age-pooled)	rs115679056	6	36301112	-0.0085082566365599	0.0035875071993703
LDL age-pooled 1-30 day window	no. of measurements (age-pooled)	rs62398595	6	39106161	-0.0077653382904827	0.0073832279782084
LDL age-pooled 1-30 day window	no. of measurements (age-pooled)	rs144396178	6	47292054	-0.0085880346596241	0.0032995561745388
LDL age-pooled 1-30 day window	no. of measurements (age-pooled)	TRAM2	6	52401956	0.0101470751687884	0.0003558562509634
LDL age-pooled 1-30 day window	no. of measurements (age-pooled)	rs41273890	6	53787638	0.00909910723567	0.0032916154947001
LDL age-pooled 1-30 day window	no. of measurements (age-pooled)	rs143154320	6	84391503	-0.0078179724514484	0.0062847756456327
LDL age-pooled 1-30 day window	no. of measurements (age-pooled)	rs76125000	6	94546621	0.0086138388141989	0.004859827373166
LDL age-pooled 1-30 day window	no. of measurements (age-pooled)	rs184294371	6	106016455	0.0085080610588192	0.0052956959215232
LDL age-pooled 1-30 day window	no. of measurements (age-pooled)	rs62419708	6	106027852	0.0077246208675205	0.0065666408173997
LDL age-pooled 1-30 day window	no. of measurements (age-pooled)	rs190076068	6	111167810	0.0117402989417314	9.329153418269452e-05
LDL age-pooled 1-30 day window	no. of measurements (age-pooled)	rs74428259	6	132748170	0.0078378319740295	0.0070014955397667
LDL age-pooled 1-30 day window	no. of measurements (age-pooled)	rs150029151	6	144346193	0.0086854826658964	0.0032809817947321
LDL age-pooled 1-30 day window	no. of measurements (age-pooled)	rs116873395	6	146462314	0.0107484841719269	0.0011633272902314
LDL age-pooled 1-30 day window	no. of measurements (age-pooled)	rs139797266	6	151415486	0.0096558788791298	0.0021114933384941
LDL age-pooled 1-30 day window	no. of measurements (age-pooled)	rs140570886	6	161013013	0.0113888708874583	0.0143664834899743
LDL age-pooled 1-30 day window	no. of measurements (age-pooled)	FBXL18	7	5512197	0.0081957587972283	0.0053062390422189
LDL age-pooled 1-30 day window	no. of measurements (age-pooled)	rs187308255	7	11412558	0.0083131249994039	0.0060083788992776
LDL age-pooled 1-30 day window	no. of measurements (age-pooled)	HOXA11	7	27222985	0.0083487387746572	0.0075876111452487
LDL age-pooled 1-30 day window	no. of measurements (age-pooled)	rs73102279	7	36437573	0.0076789804734289	0.0073750233408563
LDL age-pooled 1-30 day window	no. of measurements (age-pooled)	rs370896954	7	38632898	0.0080627175047993	0.0077624547837228
LDL age-pooled 1-30 day window	no. of measurements (age-pooled)	rs75384943	7	49055925	-0.0095491763204336	0.0040517148703997
LDL age-pooled 1-30 day window	no. of measurements (age-pooled)	rs137857743	7	67716173	-0.0084334602579474	0.004904081055495
LDL age-pooled 1-30 day window	no. of measurements (age-pooled)	rs117568722	7	68584764	-0.0081652496010065	0.0056828284415676
LDL age-pooled 1-30 day window	no. of measurements (age-pooled)	rs72649038	7	73027936	0.0089468238875269	0.0035228434983224
LDL age-pooled 1-30 day window	no. of measurements (age-pooled)	rs62463579	7	88819767	0.0090328212827444	0.0030957373704478
LDL age-pooled 1-30 day window	no. of measurements (age-pooled)	rs184764138	7	107491407	-0.0088123576715588	0.0039379653100321
LDL age-pooled 1-30 day window	no. of measurements (age-pooled)	rs140118311	7	130941717	0.0079070422798395	0.0069281331089625
LDL age-pooled 1-30 day window	no. of measurements (age-pooled)	rs191169722	7	131436261	0.0079696793109178	0.0067714224331731
LDL age-pooled 1-30 day window	no. of measurements (age-pooled)	rs149479727	8	3689197	-0.0094584971666336	0.0015820601595963
LDL age-pooled 1-30 day window	no. of measurements (age-pooled)	DEFB4B	8	7273383	0.0099708652123808	0.0009655594102988
LDL age-pooled 1-30 day window	no. of measurements (age-pooled)	rs113390056	8	8583315	-0.0093298135325312	0.002607235617778
LDL age-pooled 1-30 day window	no. of measurements (age-pooled)	rs10504424	8	69360451	0.0089052142575383	0.0046128952876006
LDL age-pooled 1-30 day window	no. of measurements (age-pooled)	rs147092021	8	70846538	-0.0079126358032226	0.0062600339362935
LDL age-pooled 1-30 day window	no. of measurements (age-pooled)	rs78491016	8	87090798	0.0081266658380627	0.0070258692825523
LDL age-pooled 1-30 day window	no. of measurements (age-pooled)	rs183752140	8	102330634	0.0087541826069355	0.0034510671334155
LDL age-pooled 1-30 day window	no. of measurements (age-pooled)	TAF2	8	120794059	0.0078759593889117	0.0060924431325948
LDL age-pooled 1-30 day window	no. of measurements (age-pooled)	rs192708267	8	128209922	-0.0079171983525156	0.0057296893363438
LDL age-pooled 1-30 day window	no. of measurements (age-pooled)	rs75097148	8	138445105	-0.0080966791138052	0.0052450548490376
LDL age-pooled 1-30 day window	no. of measurements (age-pooled)	rs112783223	9	1909929	0.0083369920030236	0.0056136741738723
LDL age-pooled 1-30 day window	no. of measurements (age-pooled)	rs141818724	9	2452886	-0.0077383932657539	0.0069016456874073
LDL age-pooled 1-30 day window	no. of measurements (age-pooled)	rs142572837	9	22855876	0.0079921390861272	0.0056524120057188
LDL age-pooled 1-30 day window	no. of measurements (age-pooled)	SPATA31A1	9	39358827	0.0079919304698705	0.0070047358607039
LDL age-pooled 1-30 day window	no. of measurements (age-pooled)	rs191378354	9	81366590	0.0077588842250406	0.0076994854975484
LDL age-pooled 1-30 day window	no. of measurements (age-pooled)	ISCA1	9	88888568	0.0092876711860299	0.0016192036947556
LDL age-pooled 1-30 day window	no. of measurements (age-pooled)	rs190943268	9	92862503	-0.0076975268311798	0.0082280034056489
LDL age-pooled 1-30 day window	no. of measurements (age-pooled)	GRIN3A	9	104416248	0.0085767284035682	0.0060941391484455
LDL age-pooled 1-30 day window	no. of measurements (age-pooled)	rs56104133	9	107586671	0.0089779514819383	0.0036106245938221
LDL age-pooled 1-30 day window	no. of measurements (age-pooled)	rs80086353	9	108073693	-0.0097647104412317	0.000740780037517
LDL age-pooled 1-30 day window	no. of measurements (age-pooled)	rs118115631	9	120671087	0.008269153535366	0.0051060127400717
LDL age-pooled 1-30 day window	no. of measurements (age-pooled)	OR1B1	9	125405155	0.0078644566237926	0.0061193478148874
LDL age-pooled 1-30 day window	no. of measurements (age-pooled)	rs187761823	9	125859406	-0.0077605689875781	0.0062527025758164
LDL age-pooled 1-30 day window	no. of measurements (age-pooled)	rs148054272	9	136032321	0.0076263868249952	0.0073866974953856
LDL age-pooled 1-30 day window	no. of measurements (age-pooled)	rs532436	9	136149830	0.0094541236758232	0.0011037471916569
LDL age-pooled 1-30 day window	no. of measurements (age-pooled)	rs139214022	9	137519711	-0.0076121352612972	0.0069923780422713
LDL age-pooled 1-30 day window	no. of measurements (age-pooled)	rs145135330	10	53445114	0.0079494565725326	0.0070183692974854
LDL age-pooled 1-30 day window	no. of measurements (age-pooled)	rs182998576	10	53798060	-0.0077018397860229	0.0066311543263151
LDL age-pooled 1-30 day window	no. of measurements (age-pooled)	rs151119185	10	68285586	0.0089101614430546	0.0024169529104241
LDL age-pooled 1-30 day window	no. of measurements (age-pooled)	C10orf105	10	73484519	0.0098614934831857	0.0008731214009774
LDL age-pooled 1-30 day window	no. of measurements (age-pooled)	rs182029904	10	80902931	0.0083357077091932	0.0061249025689135
LDL age-pooled 1-30 day window	no. of measurements (age-pooled)	IFIT3	10	91094189	0.0082779033109545	0.0057351684704531
LDL age-pooled 1-30 day window	no. of measurements (age-pooled)	rs75316184	10	102956513	0.0086184339597821	0.0063741887356476
LDL age-pooled 1-30 day window	no. of measurements (age-pooled)	rs187840153	10	108132254	0.0087565053254365	0.0030831537097409
LDL age-pooled 1-30 day window	no. of measurements (age-pooled)	rs143822042	10	109931866	0.0080900089815258	0.0058321590725828
LDL age-pooled 1-30 day window	no. of measurements (age-pooled)	rs191006057	10	114244847	0.0096155749633908	0.0010098902554064
LDL age-pooled 1-30 day window	no. of measurements (age-pooled)	rs150509062	10	120430576	-0.0099125783890485	0.0038015411618488
LDL age-pooled 1-30 day window	no. of measurements (age-pooled)	NAnoS1	10	120791541	0.0137959392741322	6.802432253707347e-08
LDL age-pooled 1-30 day window	no. of measurements (age-pooled)	rs80101291	10	128106250	0.0085909059271216	0.0051106783041096
LDL age-pooled 1-30 day window	no. of measurements (age-pooled)	rs79224041	10	129739485	0.0089602060616016	0.0060313166754402
LDL age-pooled 1-30 day window	no. of measurements (age-pooled)	rs187241894	10	129800325	0.0082829818129539	0.0068108034730077
LDL age-pooled 1-30 day window	no. of measurements (age-pooled)	rs147915046	10	132727691	0.0080452226102352	0.005736406182553
LDL age-pooled 1-30 day window	no. of measurements (age-pooled)	rs11603851	11	2011169	-0.0083328392356634	0.0053043825855863
LDL age-pooled 1-30 day window	no. of measurements (age-pooled)	rs187326154	11	3496598	0.0094169015064835	0.0016273187340048
LDL age-pooled 1-30 day window	no. of measurements (age-pooled)	rs72857981	11	9173565	0.0082942610606551	0.0060996755845338
LDL age-pooled 1-30 day window	no. of measurements (age-pooled)	rs184986586	11	22327988	-0.0103686228394508	0.0006481380067881
LDL age-pooled 1-30 day window	no. of measurements (age-pooled)	rs139836114	11	36076075	0.0085220346227288	0.0063810101873932
LDL age-pooled 1-30 day window	no. of measurements (age-pooled)	TSPAN18	11	44850993	0.0085966670885682	0.0059922141994656
LDL age-pooled 1-30 day window	no. of measurements (age-pooled)	UBXN1	11	62445268	0.0083224810659885	0.0045980708614245
LDL age-pooled 1-30 day window	no. of measurements (age-pooled)	STX5	11	62586964	0.0107491314411163	0.0002537928902248
LDL age-pooled 1-30 day window	no. of measurements (age-pooled)	CCDC85B	11	65658490	0.0083104474470019	0.0049530324869728
LDL age-pooled 1-30 day window	no. of measurements (age-pooled)	FOLR2	11	71930319	0.0083825616165995	0.0057110772787098
LDL age-pooled 1-30 day window	no. of measurements (age-pooled)	rs189985234	11	82839032	-0.0088351694867014	0.0031070013132185
LDL age-pooled 1-30 day window	no. of measurements (age-pooled)	MAML2	11	95893053	0.0077410941012203	0.0066060726823201
LDL age-pooled 1-30 day window	no. of measurements (age-pooled)	rs75721514	11	102149695	0.0077258623205125	0.0075781807952764
LDL age-pooled 1-30 day window	no. of measurements (age-pooled)	ZBTB44	11	130140576	0.0090476050972938	0.0026997540345567
LDL age-pooled 1-30 day window	no. of measurements (age-pooled)	VPS26B	11	134106112	0.0112769277766346	0.0002570153552157
LDL age-pooled 1-30 day window	no. of measurements (age-pooled)	rs76895963	12	4384844	-0.0084257069975137	0.0055777622930908
LDL age-pooled 1-30 day window	no. of measurements (age-pooled)	ADAMTS20	12	43846696	-0.0079386662691831	0.0070230918929533
LDL age-pooled 1-30 day window	no. of measurements (age-pooled)	rs11170511	12	53744198	0.0081290770322084	0.0068131953295624
LDL age-pooled 1-30 day window	no. of measurements (age-pooled)	rs76354721	12	54326299	-0.0081882430240511	0.0065894995605613
LDL age-pooled 1-30 day window	no. of measurements (age-pooled)	GDF11	12	56143987	0.00938839931041	0.0014185668623477
LDL age-pooled 1-30 day window	no. of measurements (age-pooled)	PTGES3	12	57069643	0.0124732311815023	7.53739261424122e-06
LDL age-pooled 1-30 day window	no. of measurements (age-pooled)	rs139592744	12	58432147	0.0084419148042798	0.004230477235095
LDL age-pooled 1-30 day window	no. of measurements (age-pooled)	rs139576214	12	59926078	0.0075140418484807	0.0077694847281829
LDL age-pooled 1-30 day window	no. of measurements (age-pooled)	rs143033241	12	74245345	0.0080844610929489	0.0053233368158498
LDL age-pooled 1-30 day window	no. of measurements (age-pooled)	rs138781415	12	79816990	-0.0086337495595216	0.0039477928646141
LDL age-pooled 1-30 day window	no. of measurements (age-pooled)	rs140481490	12	123903400	-0.0083205914124846	0.0056185696651983
LDL age-pooled 1-30 day window	no. of measurements (age-pooled)	rs189325568	13	32456009	-0.0086903283372521	0.0049184892482946
LDL age-pooled 1-30 day window	no. of measurements (age-pooled)	rs146035483	13	33104838	0.0098605267703533	0.0020286158710597
LDL age-pooled 1-30 day window	no. of measurements (age-pooled)	rs9592038	13	60877586	-0.0078094014897942	0.0070330255712433
LDL age-pooled 1-30 day window	no. of measurements (age-pooled)	rs138442449	13	77125872	-0.0080874999985098	0.0073552744994803
LDL age-pooled 1-30 day window	no. of measurements (age-pooled)	rs111939120	13	86563088	0.0086975414305925	0.003294398569641
LDL age-pooled 1-30 day window	no. of measurements (age-pooled)	rs140058782	13	91715054	0.0089763822034001	0.0055951798987414
LDL age-pooled 1-30 day window	no. of measurements (age-pooled)	rs148147543	13	94268984	0.0091847898438572	0.003282732310266
LDL age-pooled 1-30 day window	no. of measurements (age-pooled)	rs188367753	13	99735620	0.0097152600064873	0.0011736956219016
LDL age-pooled 1-30 day window	no. of measurements (age-pooled)	IRS2	13	110422549	0.0076668839901685	0.0070233069664994
LDL age-pooled 1-30 day window	no. of measurements (age-pooled)	DHRS2	14	24107086	0.0077681089751422	0.0063948398261477
LDL age-pooled 1-30 day window	no. of measurements (age-pooled)	rs144575064	14	52224859	0.0101998504251241	0.0007334760119221
LDL age-pooled 1-30 day window	no. of measurements (age-pooled)	rs183217750	14	53462263	0.0085336221382021	0.0077069783998039
LDL age-pooled 1-30 day window	no. of measurements (age-pooled)	rs183934623	14	90825316	-0.0078951809555292	0.0069881374390171
LDL age-pooled 1-30 day window	no. of measurements (age-pooled)	rs12586564	14	98124093	0.0082120131701231	0.0055793849834766
LDL age-pooled 1-30 day window	no. of measurements (age-pooled)	rs7167117	15	22909206	0.0076332748867571	0.0082073117500058
LDL age-pooled 1-30 day window	no. of measurements (age-pooled)	PDIA3	15	44052033	0.0108070811256766	0.000260612779096
LDL age-pooled 1-30 day window	no. of measurements (age-pooled)	rs117175258	15	62964258	0.007753973826766	0.0069917728234718
LDL age-pooled 1-30 day window	no. of measurements (age-pooled)	rs35930148	15	64010491	0.0091085769236087	0.0024821206041754
LDL age-pooled 1-30 day window	no. of measurements (age-pooled)	HEXA	15	72652296	0.0097997151315212	0.0022848128543138
LDL age-pooled 1-30 day window	no. of measurements (age-pooled)	PPCDC	15	75362849	0.007810175884515	0.0079250721611845
LDL age-pooled 1-30 day window	no. of measurements (age-pooled)	rs12911657	15	81150732	0.0075133424252271	0.0079355389058625
LDL age-pooled 1-30 day window	no. of measurements (age-pooled)	rs144319099	15	93998186	0.0084644220769405	0.0052595293081709
LDL age-pooled 1-30 day window	no. of measurements (age-pooled)	ALDH1A3	15	101437375	0.0078130951151251	0.00884999990714
LDL age-pooled 1-30 day window	no. of measurements (age-pooled)	rs145526314	16	515580	-0.0079006655141711	0.0066155449320179
LDL age-pooled 1-30 day window	no. of measurements (age-pooled)	rs139489397	16	2487472	0.0087495492771267	0.0038654962647371
LDL age-pooled 1-30 day window	no. of measurements (age-pooled)	rs17736779	16	20080820	0.0075333002023398	0.007357156127359
LDL age-pooled 1-30 day window	no. of measurements (age-pooled)	RNF40	16	30780347	0.0104466555640101	0.0003540202401733
LDL age-pooled 1-30 day window	no. of measurements (age-pooled)	rs183412121	16	58436216	0.0083873374387621	0.0056433409104231
LDL age-pooled 1-30 day window	no. of measurements (age-pooled)	rs150303314	16	59818133	0.0081105586141347	0.0077085170484258
LDL age-pooled 1-30 day window	no. of measurements (age-pooled)	rs28609630	16	60233812	0.0085796443745493	0.0052312324009871
LDL age-pooled 1-30 day window	no. of measurements (age-pooled)	CDH11	16	65068835	0.0098706223070621	0.0005670324833501
LDL age-pooled 1-30 day window	no. of measurements (age-pooled)	rs36121770	16	69164632	-0.0078092748299241	0.0061535816559418
LDL age-pooled 1-30 day window	no. of measurements (age-pooled)	rs145844195	16	76460583	0.0085548758506774	0.0038526948254879
LDL age-pooled 1-30 day window	no. of measurements (age-pooled)	rs11150292	16	80558385	-0.0083758272230625	0.0042580391345126
LDL age-pooled 1-30 day window	no. of measurements (age-pooled)	OR1G1	17	3030376	0.0083165057003498	0.0073765989976109
LDL age-pooled 1-30 day window	no. of measurements (age-pooled)	RANGRF	17	8192612	0.007651237770915	0.0077105560850194
LDL age-pooled 1-30 day window	no. of measurements (age-pooled)	rs142649279	17	12665086	0.0083013363182544	0.0045824624141161
LDL age-pooled 1-30 day window	no. of measurements (age-pooled)	rs78085225	17	17400618	-0.0098946094512939	0.0020393739821384
LDL age-pooled 1-30 day window	no. of measurements (age-pooled)	rs80108006	17	29891369	-0.0082145119085907	0.0068627624973467
LDL age-pooled 1-30 day window	no. of measurements (age-pooled)	rs117274767	17	43426386	-0.007640903815627	0.0067994683275993
LDL age-pooled 1-30 day window	no. of measurements (age-pooled)	rs182605461	17	47607780	-0.0075026070699095	0.0074494724121285
LDL age-pooled 1-30 day window	no. of measurements (age-pooled)	rs145579890	17	61291444	-0.0084021007642149	0.0063745549482911
LDL age-pooled 1-30 day window	no. of measurements (age-pooled)	rs117484914	17	64371691	-0.0079399170354008	0.0057436642059328
LDL age-pooled 1-30 day window	no. of measurements (age-pooled)	rs118057836	17	66855315	0.0076611875556409	0.0073470591810312
LDL age-pooled 1-30 day window	no. of measurements (age-pooled)	rs78965154	17	71963622	-0.008353317156434	0.0041185884163064
LDL age-pooled 1-30 day window	no. of measurements (age-pooled)	TTYH2	17	72233904	0.0079464139416813	0.0066133988166666
LDL age-pooled 1-30 day window	no. of measurements (age-pooled)	rs139558428	17	76308118	-0.0086351735517382	0.0037383986258493
LDL age-pooled 1-30 day window	no. of measurements (age-pooled)	rs148163607	18	28608597	0.0084869088605046	0.0037807354037897
LDL age-pooled 1-30 day window	no. of measurements (age-pooled)	rs79209035	18	35072448	-0.0086040683090686	0.0033067107743571
LDL age-pooled 1-30 day window	no. of measurements (age-pooled)	rs149792495	18	55545713	0.0084604118019342	0.0049664348603566
LDL age-pooled 1-30 day window	no. of measurements (age-pooled)	rs117694473	18	58856635	-0.0090886000543832	0.0022401847526223
LDL age-pooled 1-30 day window	no. of measurements (age-pooled)	rs145309408	18	77378079	-0.0079349316656589	0.0062954322486239
LDL age-pooled 1-30 day window	no. of measurements (age-pooled)	PET100	19	7695732	0.0080852219834923	0.0061596357931779
LDL age-pooled 1-30 day window	no. of measurements (age-pooled)	LDLR	19	11222265	0.011848852969706	9.390683510855243e-06
LDL age-pooled 1-30 day window	no. of measurements (age-pooled)	rs72658867	19	11231203	-0.007228787522763	0.0200292010173989
LDL age-pooled 1-30 day window	no. of measurements (age-pooled)	UPF1	19	18960896	0.0097595052793622	0.0011843036840769
LDL age-pooled 1-30 day window	no. of measurements (age-pooled)	rs111945180	19	32255544	0.0080172270536422	0.0056196886938505
LDL age-pooled 1-30 day window	no. of measurements (age-pooled)	ZNF792	19	35451105	0.0079254703596234	0.0063247648396978
LDL age-pooled 1-30 day window	no. of measurements (age-pooled)	rs117713879	19	41150234	-0.00973991304636	0.0008618579944868
LDL age-pooled 1-30 day window	no. of measurements (age-pooled)	rs429358	19	45411941	0.0138523858040571	0.0003026683533698
LDL age-pooled 1-30 day window	no. of measurements (age-pooled)	rs7412	19	45412079	-0.0283423401415348	0.0
LDL age-pooled 1-30 day window	no. of measurements (age-pooled)	rs111448570	19	45910792	0.0083879204466938	0.0057447644917304
LDL age-pooled 1-30 day window	no. of measurements (age-pooled)	LIM2	19	51887188	0.0078900372609496	0.0064630509248138
LDL age-pooled 1-30 day window	no. of measurements (age-pooled)	ZNF468	19	53351081	0.0105788512155413	0.0003497147383555
LDL age-pooled 1-30 day window	no. of measurements (age-pooled)	PSMF1	20	1127251	0.0077981539070606	0.0063622809283522
LDL age-pooled 1-30 day window	no. of measurements (age-pooled)	rs73072162	20	4703854	0.0089445803314447	0.0060452049819782
LDL age-pooled 1-30 day window	no. of measurements (age-pooled)	rs111497439	20	5678523	0.0097302440553903	0.0022840844167603
LDL age-pooled 1-30 day window	no. of measurements (age-pooled)	rs192714963	20	13682095	0.0086724087595939	0.0075171688768506
LDL age-pooled 1-30 day window	no. of measurements (age-pooled)	CST1	20	23730047	0.0102010779082775	0.0003670944187138
LDL age-pooled 1-30 day window	no. of measurements (age-pooled)	DEFB121	20	29996644	0.0195310767740011	0.0
LDL age-pooled 1-30 day window	no. of measurements (age-pooled)	TRPC4AP	20	33635440	0.0108154313638806	0.0001670625004371
LDL age-pooled 1-30 day window	no. of measurements (age-pooled)	rs141125641	20	57111022	-0.0090447450056672	0.0059901768171469
LDL age-pooled 1-30 day window	no. of measurements (age-pooled)	rs144821981	20	58808537	0.0078670447692275	0.0074045279700142
LDL age-pooled 1-30 day window	no. of measurements (age-pooled)	rs79758902	21	16750671	-0.0083742905408144	0.0046052054172899
LDL age-pooled 1-30 day window	no. of measurements (age-pooled)	rs142484447	22	29451591	0.0088323801755905	0.0051201941673398
LDL age-pooled 1-30 day window	no. of measurements (age-pooled)	rs2230933	22	35806756	0.0081662274897098	0.0062499297458634
LDL age-pooled 1-30 day window	no. of measurements (age-pooled)	APOBEC3A	22	39353967	0.0084144296124577	0.006671002887541
LDL age-pooled 1-30 day window	no. of measurements (age-pooled)	rs192863456	22	48597641	-0.0087957205250859	0.0026837979764223
LDL age-pooled 1-30 day window	no. of measurements (age-pooled)	rs71314857	22	48810452	0.0083971312269568	0.005959293853849
LDL age-pooled 1-30 day window	no. of measurements (age-pooled)	rs192534025	22	49495249	0.0112230256199836	0.0002109173733255
LDL age-pooled 1-30 day window	no. of measurements (age-pooled)	rs9616668	22	49911182	-0.0098728695884346	0.0007171801465077
LDL age-pooled 1-30 day window	Statin (age-pooled)	rs11591147	1	55505647	-0.0220651514828205	0.00737029257479
LDL age-pooled 1-30 day window	Statin (age-pooled)	rs429358	19	45411941	0.0245445128530263	0.0068351014971331
LDL age-pooled 1-30 day window	Statin (age-pooled)	rs7412	19	45412079	-0.0362164080142974	0.0004053697503035
LDL age-pooled	LDL post-treatment (age-pooled)	rs11591147	1	55505647	-0.0521612055599689	0.0032912480192797
LDL age-pooled	LDL post-treatment (age-pooled)	APOB	2	21245623	-0.047057282179594	4.5127648593629785e-08
LDL age-pooled	LDL post-treatment (age-pooled)	rs934197	2	21267461	0.0469011887907981	0.0029421575289926
LDL age-pooled	LDL post-treatment (age-pooled)	rs2315065	6	161108144	0.0362222045660018	0.0011141931393145
LDL age-pooled	LDL post-treatment (age-pooled)	rs4252185	6	161123451	0.0330081693828105	0.0098770500110774
LDL age-pooled	LDL post-treatment (age-pooled)	LDLR	19	11222265	0.0205766409635543	0.0003591092261811
LDL age-pooled	LDL post-treatment (age-pooled)	rs72658867	19	11231203	-0.0386810600757598	0.0009625741947414
LDL age-pooled	LDL post-treatment (age-pooled)	rs28399637	19	45324138	0.0575889088213443	0.0011307589836402
LDL age-pooled	LDL post-treatment (age-pooled)	rs429358	19	45411941	0.0828199014067649	6.465065279227848e-07
LDL age-pooled	LDL post-treatment (age-pooled)	rs7412	19	45412079	-0.1711112111806869	0.0
LDL age-pooled	LDL pre-treatment (age-pooled)	rs145649937	1	5682796	0.0084062851965427	0.0618818726426481
LDL age-pooled	LDL pre-treatment (age-pooled)	rs116826014	1	11654104	0.0097377961501479	0.0557039161483684
LDL age-pooled	LDL pre-treatment (age-pooled)	rs113665998	1	21465154	-0.0123501243069767	0.0013934426578428
LDL age-pooled	LDL pre-treatment (age-pooled)	rs115477717	1	55337656	0.0101609611883759	0.0363515861284655
LDL age-pooled	LDL pre-treatment (age-pooled)	rs17111503	1	55503448	0.0367908887565135	0.0
LDL age-pooled	LDL pre-treatment (age-pooled)	rs11591147	1	55505647	-0.0809205546975135	0.0651771964945459
LDL age-pooled	LDL pre-treatment (age-pooled)	rs41294821	1	55513183	-0.0132893454283475	0.050830851623421
LDL age-pooled	LDL pre-treatment (age-pooled)	PCSK9	1	55517873	-0.0351089537143707	0.0
LDL age-pooled	LDL pre-treatment (age-pooled)	rs116378305	1	55699161	0.0097226584330201	0.0476783184454418
LDL age-pooled	LDL pre-treatment (age-pooled)	ANGPTL3	1	63067494	-0.018045661970973	1.9632328584540813e-09
LDL age-pooled	LDL pre-treatment (age-pooled)	rs115175419	1	100459655	-0.0086448872461915	0.0385117127776444
LDL age-pooled	LDL pre-treatment (age-pooled)	rs112374398	1	109700725	0.0108000002801418	0.0523304305650141
LDL age-pooled	LDL pre-treatment (age-pooled)	rs149980943	1	110271340	-0.0094483122229576	0.0682924050516927
LDL age-pooled	LDL pre-treatment (age-pooled)	rs56341115	1	119823352	-0.0090743247419595	0.0206861101330187
LDL age-pooled	LDL pre-treatment (age-pooled)	rs78944862	1	196353476	-0.0080672809854149	0.0715492456367629
LDL age-pooled	LDL pre-treatment (age-pooled)	rs114292338	1	201518575	-0.0088500203564763	0.0686076697125388
LDL age-pooled	LDL pre-treatment (age-pooled)	rs72737389	1	216846849	-0.009048344567418	0.0498700556551015
LDL age-pooled	LDL pre-treatment (age-pooled)	ARV1	1	231125534	0.0086700227111577	0.0973673676742107
LDL age-pooled	LDL pre-treatment (age-pooled)	rs187523747	1	234766967	0.0105268163606524	0.0071833236540761
LDL age-pooled	LDL pre-treatment (age-pooled)	rs661955	1	234842856	-0.0311645548790693	0.0
LDL age-pooled	LDL pre-treatment (age-pooled)	APOB	2	21245623	-0.0637429431080818	0.0
LDL age-pooled	LDL pre-treatment (age-pooled)	rs1800480	2	21266932	-0.0326896086335182	4.772498616493584e-09
LDL age-pooled	LDL pre-treatment (age-pooled)	rs934197	2	21267461	0.0749740824103355	0.0
LDL age-pooled	LDL pre-treatment (age-pooled)	rs138122846	2	34311850	-0.0085082650184631	0.0525978614081982
LDL age-pooled	LDL pre-treatment (age-pooled)	rs141314937	2	43248922	0.0081405956298112	0.0988628735311572
LDL age-pooled	LDL pre-treatment (age-pooled)	rs112078111	2	55688861	-0.0093934563919901	0.1168819146786876
LDL age-pooled	LDL pre-treatment (age-pooled)	rs77450265	2	76262019	0.0092149339616298	0.0840236143528472
LDL age-pooled	LDL pre-treatment (age-pooled)	rs115967978	2	134417558	0.0084184305742383	0.0213521660610497
LDL age-pooled	LDL pre-treatment (age-pooled)	rs180942959	2	196041089	0.0082830293104052	0.1145549509559946
LDL age-pooled	LDL pre-treatment (age-pooled)	rs76930956	2	218463361	0.0104155652225017	0.0019248462518394
LDL age-pooled	LDL pre-treatment (age-pooled)	rs116241154	2	225570845	0.0096984831616282	0.0072621482011282
LDL age-pooled	LDL pre-treatment (age-pooled)	rs138890227	2	234907237	0.0086076902225613	0.0114978006658121
LDL age-pooled	LDL pre-treatment (age-pooled)	rs191432228	3	22228917	0.0097652208060026	0.0596209587393227
LDL age-pooled	LDL pre-treatment (age-pooled)	rs138460721	3	46390698	0.0114331562072038	0.0018833700229667
LDL age-pooled	LDL pre-treatment (age-pooled)	rs190758293	3	122569571	0.0080379787832498	0.1031752411017261
LDL age-pooled	LDL pre-treatment (age-pooled)	rs75172910	3	127285321	-0.0084385471418499	0.061240787354126
LDL age-pooled	LDL pre-treatment (age-pooled)	rs189790482	4	18562782	-0.0102791413664817	0.0532171447329233
LDL age-pooled	LDL pre-treatment (age-pooled)	rs115634905	4	19244476	0.009283123537898	0.0376227372937386
LDL age-pooled	LDL pre-treatment (age-pooled)	rs74334531	4	32293028	0.0089889988303184	0.0568236915041565
LDL age-pooled	LDL pre-treatment (age-pooled)	rs76239555	4	32300756	0.0092665208503603	0.0442565809153629
LDL age-pooled	LDL pre-treatment (age-pooled)	SRP72	4	57351460	0.0097315600141882	0.0103631253646127
LDL age-pooled	LDL pre-treatment (age-pooled)	ALB	4	74274980	0.0174951627850532	2.393156539344332e-06
LDL age-pooled	LDL pre-treatment (age-pooled)	ODAPH	4	76486176	0.0091429986059665	0.1215822462595828
LDL age-pooled	LDL pre-treatment (age-pooled)	rs192421153	4	121430957	0.0083645228296518	0.0562839795743066
LDL age-pooled	LDL pre-treatment (age-pooled)	rs114436220	4	173936244	0.0083943456411361	0.0276045283088404
LDL age-pooled	LDL pre-treatment (age-pooled)	rs184880823	4	178796469	-0.0104954717680811	0.0169748877890966
LDL age-pooled	LDL pre-treatment (age-pooled)	rs140105477	5	178615938	0.008898819796741	0.0148161109576203
LDL age-pooled	LDL pre-treatment (age-pooled)	rs362538	6	29510630	-0.0135267619043588	6.158083454832326e-05
LDL age-pooled	LDL pre-treatment (age-pooled)	rs3800461	6	34616322	-0.0164107307791709	4.4870938942814115e-08
LDL age-pooled	LDL pre-treatment (age-pooled)	rs72849623	6	37146216	-0.0087068425491452	0.0105865283717297
LDL age-pooled	LDL pre-treatment (age-pooled)	rs183477026	6	110378144	0.0082477983087301	0.0253081891878352
LDL age-pooled	LDL pre-treatment (age-pooled)	rs182328847	6	114796415	-0.0092561980709433	0.0886548412536607
LDL age-pooled	LDL pre-treatment (age-pooled)	rs75296855	6	137004155	0.0089257676154375	0.0728042887473659
LDL age-pooled	LDL pre-treatment (age-pooled)	rs189061694	6	147991767	0.0095051070675253	0.0678340822865132
LDL age-pooled	LDL pre-treatment (age-pooled)	rs7759316	6	153120256	-0.0088277822360396	0.0369543071701307
LDL age-pooled	LDL pre-treatment (age-pooled)	rs12208357	6	160543148	0.0265743229538202	0.0
LDL age-pooled	LDL pre-treatment (age-pooled)	rs140570886	6	161013013	0.0328495353460311	5.1634443345093816e-06
LDL age-pooled	LDL pre-treatment (age-pooled)	rs56393506	6	161089307	0.0351444669067859	0.0073389312019068
LDL age-pooled	LDL pre-treatment (age-pooled)	rs2315065	6	161108144	0.0402001328766346	8.052260673305863e-14
LDL age-pooled	LDL pre-treatment (age-pooled)	rs4252185	6	161123451	0.0368824861943721	0.0022042364600885
LDL age-pooled	LDL pre-treatment (age-pooled)	rs113379637	7	1106396	-0.0082498248666524	0.0854859585011825
LDL age-pooled	LDL pre-treatment (age-pooled)	rs144787122	7	2296552	0.0156271439045667	3.586525855661067e-05
LDL age-pooled	LDL pre-treatment (age-pooled)	rs4722551	7	25991826	0.0231894087046384	0.1146751164119701
LDL age-pooled	LDL pre-treatment (age-pooled)	rs73092427	7	31878026	-0.0081608742475509	0.0703166018863573
LDL age-pooled	LDL pre-treatment (age-pooled)	rs1229571	7	82128980	-0.0082302233204245	0.0653089122890432
LDL age-pooled	LDL pre-treatment (age-pooled)	rs6977424	7	135469462	0.0091797607019543	0.0119276777739588
LDL age-pooled	LDL pre-treatment (age-pooled)	rs137977276	8	136115057	0.0090532535687088	0.045743864295717
LDL age-pooled	LDL pre-treatment (age-pooled)	rs149801831	8	142150221	-0.0082731051370501	0.0291393734233921
LDL age-pooled	LDL pre-treatment (age-pooled)	rs146561323	8	143184557	0.0087561560794711	0.0351094988750916
LDL age-pooled	LDL pre-treatment (age-pooled)	rs183270421	8	145070267	0.0081792622804641	0.0857972496604549
LDL age-pooled	LDL pre-treatment (age-pooled)	rs117379226	9	4902502	-0.0082676289603114	0.1165451055025473
LDL age-pooled	LDL pre-treatment (age-pooled)	rs2225183	9	16151112	0.0083620017394423	0.0556733005136276
LDL age-pooled	LDL pre-treatment (age-pooled)	rs191670814	9	26294025	0.0090109342709183	0.0114226093485913
LDL age-pooled	LDL pre-treatment (age-pooled)	rs147344130	9	82641385	-0.0083511779084801	0.085959713221501
LDL age-pooled	LDL pre-treatment (age-pooled)	rs117723384	9	83617998	-0.0083593847230076	0.066328390577717
LDL age-pooled	LDL pre-treatment (age-pooled)	rs190794725	9	97222480	0.0082096997648477	0.0200632715325414
LDL age-pooled	LDL pre-treatment (age-pooled)	rs72759699	9	101223320	-0.0098727010190486	0.0926253303138219
LDL age-pooled	LDL pre-treatment (age-pooled)	rs71505570	9	118969007	-0.0083565888926386	0.0375778788886071
LDL age-pooled	LDL pre-treatment (age-pooled)	rs187565816	10	1604064	-0.0080461679026484	0.0450754763564042
LDL age-pooled	LDL pre-treatment (age-pooled)	rs56036069	10	16645016	0.0108597129583358	0.0640152177451264
LDL age-pooled	LDL pre-treatment (age-pooled)	rs75779525	10	55856505	-0.0088863605633378	0.0238601727593255
LDL age-pooled	LDL pre-treatment (age-pooled)	rs185793202	10	126895046	-0.0097535336390137	0.0375647375485442
LDL age-pooled	LDL pre-treatment (age-pooled)	rs117893987	10	128813329	0.009793946519494	0.0185346943538625
LDL age-pooled	LDL pre-treatment (age-pooled)	rs183232466	10	132382339	0.0097027365118265	0.0201905273416322
LDL age-pooled	LDL pre-treatment (age-pooled)	rs142003118	10	133510415	0.009642681106925	0.1178404774031408
LDL age-pooled	LDL pre-treatment (age-pooled)	rs145255085	11	2963514	-0.0105332201346755	0.0487251751201727
LDL age-pooled	LDL pre-treatment (age-pooled)	rs149008117	11	8121776	0.0098475823178887	0.0177917075952461
LDL age-pooled	LDL pre-treatment (age-pooled)	rs116921747	11	22682166	0.0084218895062804	0.1003575520104385
LDL age-pooled	LDL pre-treatment (age-pooled)	rs117784262	11	31978966	-0.0088874353095889	0.0151126184345361
LDL age-pooled	LDL pre-treatment (age-pooled)	rs146079420	11	42234268	-0.0087879812344908	0.120864610940041
LDL age-pooled	LDL pre-treatment (age-pooled)	rs146918902	11	58531538	-0.0091384528204798	0.0654263022849933
LDL age-pooled	LDL pre-treatment (age-pooled)	rs118073015	11	60916270	-0.010450005531311	0.003745236956162
LDL age-pooled	LDL pre-treatment (age-pooled)	rs522668	11	77080874	-0.0083632348105311	0.0676316948661424
LDL age-pooled	LDL pre-treatment (age-pooled)	rs143632412	11	100230088	-0.0087050115689635	0.0597000343379776
LDL age-pooled	LDL pre-treatment (age-pooled)	rs181159303	11	110781725	0.0085410056635737	0.0497685776016308
LDL age-pooled	LDL pre-treatment (age-pooled)	SRPRA	11	126135926	0.0084252264350652	0.0677561037012375
LDL age-pooled	LDL pre-treatment (age-pooled)	rs117864888	12	11897897	-0.0104943178594112	0.111319371533233
LDL age-pooled	LDL pre-treatment (age-pooled)	rs73068225	12	24078109	-0.0083464682102203	0.048638740052808
LDL age-pooled	LDL pre-treatment (age-pooled)	rs142666353	12	29713229	-0.0085780397057533	0.0507224707209649
LDL age-pooled	LDL pre-treatment (age-pooled)	rs79780322	12	32957067	0.0085171144455671	0.0611496467313561
LDL age-pooled	LDL pre-treatment (age-pooled)	rs190019298	12	65381203	-0.0082909371703863	0.0559574873799256
LDL age-pooled	LDL pre-treatment (age-pooled)	rs61754230	12	72179446	0.0158185455948114	0.004445835449014
LDL age-pooled	LDL pre-treatment (age-pooled)	rs12424644	12	72669295	0.0089708622545003	0.036476429769341
LDL age-pooled	LDL pre-treatment (age-pooled)	rs139552600	12	73703856	-0.0081260530278086	0.0142220378441524
LDL age-pooled	LDL pre-treatment (age-pooled)	rs146351213	12	79899248	-0.0100478995591402	0.0407922206510606
LDL age-pooled	LDL pre-treatment (age-pooled)	rs187359209	12	89237309	0.0083839818835258	0.1168150925502918
LDL age-pooled	LDL pre-treatment (age-pooled)	rs145638282	12	106652657	0.0086223809048533	0.1217891773260699
LDL age-pooled	LDL pre-treatment (age-pooled)	rs191529127	12	107866733	0.0096996631473302	0.0509245727866835
LDL age-pooled	LDL pre-treatment (age-pooled)	GTF2F2	13	45776443	0.0085440091788768	0.0550617391722532
LDL age-pooled	LDL pre-treatment (age-pooled)	rs2270325	14	77229656	0.009125386364758	0.059694004412312
LDL age-pooled	LDL pre-treatment (age-pooled)	rs8015776	14	88727759	0.009632765315473	0.1166851035399648
LDL age-pooled	LDL pre-treatment (age-pooled)	rs186230051	15	33282968	0.0080933850258588	0.0477936802343842
LDL age-pooled	LDL pre-treatment (age-pooled)	rs148714275	15	85918396	-0.0088264625519514	0.0418714331369749
LDL age-pooled	LDL pre-treatment (age-pooled)	rs187133803	15	95256858	-0.008032445795834	0.0238360117206713
LDL age-pooled	LDL pre-treatment (age-pooled)	rs117785682	16	7987848	-0.0107991946861147	0.1243593899066995
LDL age-pooled	LDL pre-treatment (age-pooled)	rs138161004	16	86126776	-0.0082523021847009	0.059025133209986
LDL age-pooled	LDL pre-treatment (age-pooled)	rs140447913	17	1005175	-0.0091528389602899	0.0398432184241582
LDL age-pooled	LDL pre-treatment (age-pooled)	rs186021206	17	7069412	-0.0294753201305866	0.0
LDL age-pooled	LDL pre-treatment (age-pooled)	ZSWIM7	17	15891452	0.0089975763112306	0.0695626619788775
LDL age-pooled	LDL pre-treatment (age-pooled)	rs143292714	17	21402677	-0.0085709085687994	0.1095091520610077
LDL age-pooled	LDL pre-treatment (age-pooled)	rs182409268	17	70775479	0.0085276151075959	0.1060968523622275
LDL age-pooled	LDL pre-treatment (age-pooled)	rs182148405	18	52704427	-0.0082171177491545	0.0314056220301546
LDL age-pooled	LDL pre-treatment (age-pooled)	rs143294647	18	67164899	0.0085479328408837	0.1112650113342107
LDL age-pooled	LDL pre-treatment (age-pooled)	rs181995831	18	76466762	-0.0083796754479408	0.037533483059735
LDL age-pooled	LDL pre-treatment (age-pooled)	HSD11B1L	19	5684574	0.0083805229514837	0.0653390442078541
LDL age-pooled	LDL pre-treatment (age-pooled)	LDLR	19	11222265	0.0172826200723648	1.2392120506225244e-07
LDL age-pooled	LDL pre-treatment (age-pooled)	rs116959285	19	11230690	0.0271636024117469	5.162541148852661e-10
LDL age-pooled	LDL pre-treatment (age-pooled)	rs72658867	19	11231203	-0.0534295663237571	0.0
LDL age-pooled	LDL pre-treatment (age-pooled)	rs5742911	19	11243445	-0.0480282604694366	0.0
LDL age-pooled	LDL pre-treatment (age-pooled)	rs147540853	19	11248104	-0.019322482869029	0.0398212831621428
LDL age-pooled	LDL pre-treatment (age-pooled)	rs379309	19	11284302	0.0203905440866947	0.0001211408558507
LDL age-pooled	LDL pre-treatment (age-pooled)	rs200307398	19	11323999	-0.0188326630741357	0.0636185043722472
LDL age-pooled	LDL pre-treatment (age-pooled)	rs117071866	19	11754814	-0.0196061506867408	0.0010656462676678
LDL age-pooled	LDL pre-treatment (age-pooled)	rs12608822	19	19841752	-0.0205348785966634	1.7088012962019772e-08
LDL age-pooled	LDL pre-treatment (age-pooled)	rs78189176	19	43949883	-0.011093620210886	0.0153111736067982
LDL age-pooled	LDL pre-treatment (age-pooled)	rs117564136	19	44177700	0.0118293371051549	0.019160079263541
LDL age-pooled	LDL pre-treatment (age-pooled)	rs182320026	19	45065068	0.0162609703838825	0.0802134704624658
LDL age-pooled	LDL pre-treatment (age-pooled)	rs429358	19	45411941	0.1214664876461029	0.0
LDL age-pooled	LDL pre-treatment (age-pooled)	rs7412	19	45412079	-0.2167294025421142	0.0
LDL age-pooled	LDL pre-treatment (age-pooled)	rs146894692	19	45747582	-0.010123586282134	0.0690718153654071
LDL age-pooled	LDL pre-treatment (age-pooled)	rs182243741	19	58877090	0.009654477238655	0.0063678475043806
LDL age-pooled	LDL pre-treatment (age-pooled)	rs6084789	20	4542140	-0.0087195290252566	0.0260206027044252
LDL age-pooled	LDL pre-treatment (age-pooled)	BPI	20	36927229	0.0102046737447381	0.0638811349826413
LDL age-pooled	LDL pre-treatment (age-pooled)	rs1800961	20	43042364	-0.0183445755392313	4.81843434387437e-05
LDL age-pooled	LDL pre-treatment (age-pooled)	rs181704650	20	60428805	0.01156020257622	0.1073625531196633
LDL age-pooled	LDL pre-treatment (age-pooled)	rs118129004	22	33806910	-0.0086138853803277	0.0237223123190646
LDL age-pooled	LDL pre-treatment (age-pooled)	rs6518916	22	35375081	0.0093538938090205	0.0079691105963408
LDL age-pooled	Age first seen in GP records	rs143433700	1	3531239	0.0090602990239858	0.0073796208863357
LDL age-pooled	Age first seen in GP records	rs72652701	4	82892684	0.0075238738209009	0.0090523277840778
LDL age-pooled	Age first seen in GP records	rs74941890	5	147785594	-0.0093688303604722	0.0069713375093771
LDL age-pooled	Age first seen in GP records	rs190055599	10	77501844	0.0094671789556741	0.0062528291612286
LDL age-pooled	Age first seen in GP records	rs141783541	14	41058965	0.0090998131781816	0.0055959196626341
LDL age-pooled	Age first seen in GP records	rs188485857	15	95949412	0.0084841577336192	0.0078595789206807
LDL age-pooled	Age first seen in GP records	rs145791698	18	13679027	-0.0085241692140698	0.0077085881817014
LDL age-pooled	Age last seen in GP records	rs62188200	2	163294168	-0.008857530541718	0.0055629915205012
LDL age-pooled	Age last seen in GP records	rs147750638	2	217238435	0.0085539277642965	0.0075881113455687
LDL age-pooled	Age last seen in GP records	rs76444875	4	139439420	-0.0080291163176298	0.0041680866439767
LDL age-pooled	Age last seen in GP records	rs141511138	13	78475756	0.0106546338647603	0.0026426447469548
LDL age-pooled	Age last seen in GP records	rs188980540	21	38447386	0.0081286765635013	0.0084106537376724
LDL age-pooled	no. of measurements (age-pooled)	CLCN6	1	11884704	0.008914640173316	0.0041833508825617
LDL age-pooled	no. of measurements (age-pooled)	PRAMEF9	1	13142728	0.0106215616688132	0.0001125583417534
LDL age-pooled	no. of measurements (age-pooled)	FBXO42	1	16626141	0.0114823961630463	5.287682018658411e-05
LDL age-pooled	no. of measurements (age-pooled)	rs144001553	1	18703479	0.0081157656386494	0.0041696301402149
LDL age-pooled	no. of measurements (age-pooled)	IFI6	1	27995650	0.0089670838788151	0.0029397761619282
LDL age-pooled	no. of measurements (age-pooled)	rs145732127	1	36974072	0.008786373771727	0.0039354004539816
LDL age-pooled	no. of measurements (age-pooled)	rs191769040	1	57607472	-0.0094170123338699	0.0009006088112248
LDL age-pooled	no. of measurements (age-pooled)	rs139198457	1	58245668	-0.008938044309616	0.0019361625129153
LDL age-pooled	no. of measurements (age-pooled)	NFIA	1	61629698	0.0081703830510377	0.0040995886231991
LDL age-pooled	no. of measurements (age-pooled)	rs182248164	1	87973326	0.0081479614600539	0.0043620163740767
LDL age-pooled	no. of measurements (age-pooled)	rs182085199	1	103175187	0.0077907531522214	0.0078022570718882
LDL age-pooled	no. of measurements (age-pooled)	rs184645694	1	111621872	0.0082670338451862	0.0049017934462293
LDL age-pooled	no. of measurements (age-pooled)	CTSS	1	150720552	0.0090569434687495	0.0031053740231067
LDL age-pooled	no. of measurements (age-pooled)	KCNJ10	1	160023647	0.0095886960625648	0.0023344580829442
LDL age-pooled	no. of measurements (age-pooled)	rs145117538	1	168987956	0.0090172057971358	0.0018597318707861
LDL age-pooled	no. of measurements (age-pooled)	rs182045709	1	188718856	0.0091682514175772	0.0023373048386075
LDL age-pooled	no. of measurements (age-pooled)	rs185385585	1	188965229	-0.0087327109649777	0.0036575805451971
LDL age-pooled	no. of measurements (age-pooled)	rs140448252	1	200997501	0.008702965453267	0.0023161773703126
LDL age-pooled	no. of measurements (age-pooled)	rs144685771	1	207994183	0.0078065269626677	0.0061954509837639
LDL age-pooled	no. of measurements (age-pooled)	rs114824349	1	237132129	-0.0094229448586702	0.0011648765196488
LDL age-pooled	no. of measurements (age-pooled)	rs77884663	1	237150042	0.0086858374997973	0.0062073419791038
LDL age-pooled	no. of measurements (age-pooled)	rs191582990	1	247592335	0.0086836526170372	0.0030836672669876
LDL age-pooled	no. of measurements (age-pooled)	rs189463116	2	36650598	-0.0085894800722599	0.0030983686215976
LDL age-pooled	no. of measurements (age-pooled)	rs147107444	2	44232763	0.0092247482389211	0.0027376611499565
LDL age-pooled	no. of measurements (age-pooled)	PRADC1	2	73457750	0.0156762450933456	1.679777066395415e-10
LDL age-pooled	no. of measurements (age-pooled)	rs142803058	2	83307999	0.0096575170755386	0.0021433591257514
LDL age-pooled	no. of measurements (age-pooled)	AFF3	2	100460762	0.0093620223924517	0.0009545694095431
LDL age-pooled	no. of measurements (age-pooled)	rs183724850	2	165058297	-0.0077038528397679	0.0061549186059797
LDL age-pooled	no. of measurements (age-pooled)	MSTN	2	190923939	0.0151029815897345	8.967045799357448e-09
LDL age-pooled	no. of measurements (age-pooled)	ARL4C	2	235403691	0.0096684293821454	0.0009730320150928
LDL age-pooled	no. of measurements (age-pooled)	rs186067327	3	482100	0.0082745449617505	0.0050898154885807
LDL age-pooled	no. of measurements (age-pooled)	rs112595041	3	18461744	0.0087300138548016	0.0023668952196904
LDL age-pooled	no. of measurements (age-pooled)	rs193112101	3	43586110	-0.008466544561088	0.0027351796335408
LDL age-pooled	no. of measurements (age-pooled)	KIAA1143	3	44791153	0.0080323843285441	0.0046107893441329
LDL age-pooled	no. of measurements (age-pooled)	SPCS1	3	52740576	0.0089468024671077	0.0019603704254716
LDL age-pooled	no. of measurements (age-pooled)	rs116831859	3	68748497	-0.0086598806083202	0.0026561128386078
LDL age-pooled	no. of measurements (age-pooled)	rs143731676	3	95157556	0.007993477396667	0.0051874051718327
LDL age-pooled	no. of measurements (age-pooled)	rs115322460	3	117132018	-0.0078748455271124	0.0061165235650423
LDL age-pooled	no. of measurements (age-pooled)	rs145408647	3	141226409	0.0091596161946654	0.0013041702615435
LDL age-pooled	no. of measurements (age-pooled)	rs114990301	3	162019860	-0.007670416496694	0.0061286570428124
LDL age-pooled	no. of measurements (age-pooled)	rs150647809	3	170980705	-0.0080205230042338	0.0061137675328491
LDL age-pooled	no. of measurements (age-pooled)	rs149423219	3	172838629	-0.0081884441897273	0.00429890815915
LDL age-pooled	no. of measurements (age-pooled)	TRA2B	3	185644809	0.0089753065258264	0.0026330380229868
LDL age-pooled	no. of measurements (age-pooled)	rs150726366	4	4298380	0.0082984846085309	0.0062347040338572
LDL age-pooled	no. of measurements (age-pooled)	BLOC1S4	4	6718614	0.00823540892452	0.0043988525682272
LDL age-pooled	no. of measurements (age-pooled)	rs191319422	4	24974224	0.0086693223565816	0.0026062609113315
LDL age-pooled	no. of measurements (age-pooled)	rs140938271	4	40286939	-0.0085266083478927	0.0056684124881937
LDL age-pooled	no. of measurements (age-pooled)	rs187335083	4	58970844	-0.0080065997317433	0.0044228274276342
LDL age-pooled	no. of measurements (age-pooled)	rs188147468	4	109397559	0.0082537522539496	0.0051496319713875
LDL age-pooled	no. of measurements (age-pooled)	rs187906457	4	162280248	0.0078978091478347	0.0066284207040158
LDL age-pooled	no. of measurements (age-pooled)	rs182179022	4	165907896	-0.0081451870501041	0.0039737362804131
LDL age-pooled	no. of measurements (age-pooled)	rs138556804	5	35002544	0.0079318862408399	0.0047918244126969
LDL age-pooled	no. of measurements (age-pooled)	rs192637092	5	60739771	0.0099453339353203	0.0009669616318825
LDL age-pooled	no. of measurements (age-pooled)	SGTB	5	64990308	0.0083034867420792	0.0037316401591287
LDL age-pooled	no. of measurements (age-pooled)	rs141182840	5	115837472	-0.0078123244456946	0.0051806943662197
LDL age-pooled	no. of measurements (age-pooled)	rs80240558	5	132733881	-0.0087478924542665	0.0026754219622633
LDL age-pooled	no. of measurements (age-pooled)	rs182647146	5	153081098	0.0081963501870632	0.0041515176748536
LDL age-pooled	no. of measurements (age-pooled)	rs4921529	5	159230383	0.0076669105328619	0.0073892012232644
LDL age-pooled	no. of measurements (age-pooled)	TRIM52	5	180684768	0.0098249185830354	0.0013119375859199
LDL age-pooled	no. of measurements (age-pooled)	TMEM170B	6	11560847	0.0104666259139776	0.00022389379294
LDL age-pooled	no. of measurements (age-pooled)	rs115679056	6	36301112	-0.0080889565870165	0.0041945663373912
LDL age-pooled	no. of measurements (age-pooled)	rs62398595	6	39106161	-0.0080239782109856	0.005195783146654
LDL age-pooled	no. of measurements (age-pooled)	MOCS1	6	39884822	0.0091783637180924	0.0025386820150855
LDL age-pooled	no. of measurements (age-pooled)	TRAM2	6	52401956	0.0087205739691853	0.0023289378249696
LDL age-pooled	no. of measurements (age-pooled)	rs41273890	6	53787638	0.0087961098179221	0.0031728684445836
LDL age-pooled	no. of measurements (age-pooled)	rs149770022	6	84322480	0.009719805791974	0.0019524835200076
LDL age-pooled	no. of measurements (age-pooled)	rs76125000	6	94546621	0.0085615394636988	0.0034216966699751
LDL age-pooled	no. of measurements (age-pooled)	rs190076068	6	111167810	0.011640153825283	8.341470994436379e-05
LDL age-pooled	no. of measurements (age-pooled)	rs74428259	6	132748170	0.0091973803937435	0.0015911661637536
LDL age-pooled	no. of measurements (age-pooled)	rs150029151	6	144346193	0.0089017199352383	0.0018585371955734
LDL age-pooled	no. of measurements (age-pooled)	rs116873395	6	146462314	0.009852236136794	0.0013971675353534
LDL age-pooled	no. of measurements (age-pooled)	rs188691141	6	147463058	0.0080969780683517	0.0041916157175926
LDL age-pooled	no. of measurements (age-pooled)	rs139797266	6	151415486	0.0091223251074552	0.0026403862465655
LDL age-pooled	no. of measurements (age-pooled)	rs138138750	6	164404840	0.0084315771237015	0.0037281665352128
LDL age-pooled	no. of measurements (age-pooled)	rs187308255	7	11412558	0.0084654884412884	0.0041728756168881
LDL age-pooled	no. of measurements (age-pooled)	rs75384943	7	49055925	-0.0087298266589641	0.0072618219423605
LDL age-pooled	no. of measurements (age-pooled)	rs137857743	7	67716173	-0.0080501958727836	0.0047660573422563
LDL age-pooled	no. of measurements (age-pooled)	rs117568722	7	68584764	-0.0087105548009276	0.0025355493656846
LDL age-pooled	no. of measurements (age-pooled)	rs62463579	7	88819767	0.0086906980723142	0.0031540890618455
LDL age-pooled	no. of measurements (age-pooled)	rs117286512	7	90669129	-0.0081275245174765	0.0063497570427642
LDL age-pooled	no. of measurements (age-pooled)	rs144584375	7	94880805	0.0078918049111962	0.004775456366633
LDL age-pooled	no. of measurements (age-pooled)	rs184764138	7	107491407	-0.0083570918068289	0.0045622747654134
LDL age-pooled	no. of measurements (age-pooled)	rs149479727	8	3689197	-0.0087054008617997	0.0029415633926133
LDL age-pooled	no. of measurements (age-pooled)	DEFB4B	8	7273383	0.0107688326388597	0.0001658346898677
LDL age-pooled	no. of measurements (age-pooled)	rs140106417	8	25760627	-0.0079834144562482	0.0061996816088366
LDL age-pooled	no. of measurements (age-pooled)	rs10504424	8	69360451	0.0091429548338055	0.0026123770708311
LDL age-pooled	no. of measurements (age-pooled)	CA13	8	86164559	0.0085880532860755	0.0061443817535869
LDL age-pooled	no. of measurements (age-pooled)	TAF2	8	120794059	0.0082285804674029	0.0037470297064532
LDL age-pooled	no. of measurements (age-pooled)	rs75097148	8	138445105	-0.0086087742820382	0.0026323802157432
LDL age-pooled	no. of measurements (age-pooled)	rs186268973	8	141941676	0.009001119993627	0.0039646193572009
LDL age-pooled	no. of measurements (age-pooled)	rs112783223	9	1909929	0.0085299173370003	0.0040346397613392
LDL age-pooled	no. of measurements (age-pooled)	rs62532479	9	14045046	0.0077877757139503	0.0057784681397149
LDL age-pooled	no. of measurements (age-pooled)	rs187679056	9	16788862	0.0082459738478064	0.0048730663472076
LDL age-pooled	no. of measurements (age-pooled)	ISCA1	9	88888568	0.008803766220808	0.0021835268258972
LDL age-pooled	no. of measurements (age-pooled)	rs187515407	9	106208863	0.0091047855094075	0.0041664115399465
LDL age-pooled	no. of measurements (age-pooled)	rs80086353	9	108073693	-0.0099498834460973	0.0003664803027411
LDL age-pooled	no. of measurements (age-pooled)	rs182998576	10	53798060	-0.0079055605456233	0.0047428789769493
LDL age-pooled	no. of measurements (age-pooled)	rs151119185	10	68285586	0.0085705043748021	0.0026370142148502
LDL age-pooled	no. of measurements (age-pooled)	rs149307532	10	72656323	0.0080820713192224	0.0057125550775371
LDL age-pooled	no. of measurements (age-pooled)	C10orf105	10	73484519	0.0112776430323719	3.906672555315693e-05
LDL age-pooled	no. of measurements (age-pooled)	rs182029904	10	80902931	0.0083345519378781	0.0051293401895682
LDL age-pooled	no. of measurements (age-pooled)	rs187840153	10	108132254	0.0083717126399278	0.0031597749281013
LDL age-pooled	no. of measurements (age-pooled)	rs191006057	10	114244847	0.0093347262591123	0.0011052615837247
LDL age-pooled	no. of measurements (age-pooled)	NAnoS1	10	120791541	0.0127895530313253	9.33812861081587e-07
LDL age-pooled	no. of measurements (age-pooled)	rs182631140	10	122372587	0.0087726730853319	0.0056495533740395
LDL age-pooled	no. of measurements (age-pooled)	rs117275391	10	127235863	0.0083385230973362	0.0041030959880525
LDL age-pooled	no. of measurements (age-pooled)	rs79224041	10	129739485	0.0087099811062216	0.0065033740780803
LDL age-pooled	no. of measurements (age-pooled)	rs147915046	10	132727691	0.008196135982871	0.0041098031715218
LDL age-pooled	no. of measurements (age-pooled)	rs138435867	10	133487559	0.0081969024613499	0.0061213287972366
LDL age-pooled	no. of measurements (age-pooled)	rs187326154	11	3496598	0.0086385840550065	0.0038138651119721
LDL age-pooled	no. of measurements (age-pooled)	rs145187200	11	7648640	0.0088381189852952	0.0019364172969258
LDL age-pooled	no. of measurements (age-pooled)	rs72857981	11	9173565	0.0082000121474266	0.0060845837596833
LDL age-pooled	no. of measurements (age-pooled)	rs11026074	11	21434464	0.0091548971831798	0.0033034776471059
LDL age-pooled	no. of measurements (age-pooled)	rs184986586	11	22327988	-0.0106851998716592	0.0002849290099861
LDL age-pooled	no. of measurements (age-pooled)	TSPAN18	11	44850993	0.0082442117854952	0.0068278372124898
LDL age-pooled	no. of measurements (age-pooled)	UBXN1	11	62445268	0.0081430226564407	0.0041649091186446
LDL age-pooled	no. of measurements (age-pooled)	STX5	11	62586964	0.009462603367865	0.0013900748116255
LDL age-pooled	no. of measurements (age-pooled)	CCDC85B	11	65658490	0.0085866563022136	0.0026356627781149
LDL age-pooled	no. of measurements (age-pooled)	rs189985234	11	82839032	-0.0089362571015954	0.002093663568118
LDL age-pooled	no. of measurements (age-pooled)	rs377153103	11	93975286	0.0076841479167342	0.0062302584988572
LDL age-pooled	no. of measurements (age-pooled)	rs75721514	11	102149695	0.0090237194672226	0.0020608938579097
LDL age-pooled	no. of measurements (age-pooled)	ARHGEF12	11	120284216	0.0080276289954781	0.0056463307630033
LDL age-pooled	no. of measurements (age-pooled)	rs149138638	11	131834147	0.0079301800578832	0.0047826712604418
LDL age-pooled	no. of measurements (age-pooled)	VPS26B	11	134106112	0.0120399249717593	3.960561350203975e-05
LDL age-pooled	no. of measurements (age-pooled)	rs192890991	12	8290380	0.0082462541759014	0.0036166195458371
LDL age-pooled	no. of measurements (age-pooled)	rs80320886	12	24559471	0.008111372590065	0.0066330921529151
LDL age-pooled	no. of measurements (age-pooled)	rs11170511	12	53744198	0.0080316299572587	0.0062262733511173
LDL age-pooled	no. of measurements (age-pooled)	rs76354721	12	54326299	-0.0089934365823864	0.0026581877110107
LDL age-pooled	no. of measurements (age-pooled)	GDF11	12	56143987	0.0088975876569747	0.0019071229047311
LDL age-pooled	no. of measurements (age-pooled)	PTGES3	12	57069643	0.0135499127209186	3.0013789490580965e-07
LDL age-pooled	no. of measurements (age-pooled)	rs115737741	12	76521424	0.0076258648186922	0.0063554911402132
LDL age-pooled	no. of measurements (age-pooled)	rs140481490	12	123903400	-0.0078913904726505	0.0066380697021275
LDL age-pooled	no. of measurements (age-pooled)	rs79443376	12	128797833	0.009273231960833	0.0025502140023978
LDL age-pooled	no. of measurements (age-pooled)	rs189325568	13	32456009	-0.009372305124998	0.0019394216587666
LDL age-pooled	no. of measurements (age-pooled)	rs146035483	13	33104838	0.0093235336244106	0.0027570953821721
LDL age-pooled	no. of measurements (age-pooled)	rs138442449	13	77125872	-0.008192341774702	0.0062282140439135
LDL age-pooled	no. of measurements (age-pooled)	rs140058782	13	91715054	0.0087559949606657	0.0057958751691897
LDL age-pooled	no. of measurements (age-pooled)	rs148147543	13	94268984	0.0096444888040423	0.0013935554360812
LDL age-pooled	no. of measurements (age-pooled)	rs188367753	13	99735620	0.0096761751919984	0.0009609577223703
LDL age-pooled	no. of measurements (age-pooled)	IRS2	13	110422549	0.0079183783382177	0.0051923606980581
LDL age-pooled	no. of measurements (age-pooled)	rs144575064	14	52224859	0.0091337189078331	0.0021855848343579
LDL age-pooled	no. of measurements (age-pooled)	rs183217750	14	53462263	0.0089335413649678	0.0051454136715159
LDL age-pooled	no. of measurements (age-pooled)	rs183934623	14	90825316	-0.0085198702290654	0.0037212189741974
LDL age-pooled	no. of measurements (age-pooled)	rs7167117	15	22909206	0.0086172791197896	0.0027405072216053
LDL age-pooled	no. of measurements (age-pooled)	PDIA3	15	44052033	0.0098674902692437	0.0009390259936812
LDL age-pooled	no. of measurements (age-pooled)	rs117175258	15	62964258	0.0084382537752389	0.003296286193546
LDL age-pooled	no. of measurements (age-pooled)	HEXA	15	72652296	0.0106086721643805	0.0004688383503173
LDL age-pooled	no. of measurements (age-pooled)	rs151295065	15	93039436	-0.007933048531413	0.0046389289029729
LDL age-pooled	no. of measurements (age-pooled)	rs141712724	15	95934274	0.0082555636763572	0.0043985549203561
LDL age-pooled	no. of measurements (age-pooled)	rs139489397	16	2487472	0.0091509157791733	0.0018673965076935
LDL age-pooled	no. of measurements (age-pooled)	rs76260069	16	19930339	0.0078962258994579	0.0051889033627014
LDL age-pooled	no. of measurements (age-pooled)	RNF40	16	30780347	0.0096463887020945	0.0009778176366801
LDL age-pooled	no. of measurements (age-pooled)	rs28609630	16	60233812	0.0080703943967819	0.0063930937665427
LDL age-pooled	no. of measurements (age-pooled)	CDH11	16	65068835	0.009886909276247	0.0003674469061368
LDL age-pooled	no. of measurements (age-pooled)	rs36121770	16	69164632	-0.0084333391860127	0.00280683266642
LDL age-pooled	no. of measurements (age-pooled)	FBXO31	16	87393170	0.0082972813397645	0.0044185200550601
LDL age-pooled	no. of measurements (age-pooled)	rs142649279	17	12665086	0.0082221422344446	0.0039570132157318
LDL age-pooled	no. of measurements (age-pooled)	rs78085225	17	17400618	-0.0102760074660182	0.0010070441470618
LDL age-pooled	no. of measurements (age-pooled)	CCL11	17	32614020	0.0083092916756868	0.0062510998253386
LDL age-pooled	no. of measurements (age-pooled)	HEXIM1	17	43227076	0.0104881906881928	0.0001501011822145
LDL age-pooled	no. of measurements (age-pooled)	C17orf67	17	54892704	0.0082582272589206	0.0041753463034355
LDL age-pooled	no. of measurements (age-pooled)	rs140220447	17	64818573	-0.0081095993518829	0.0059395674270514
LDL age-pooled	no. of measurements (age-pooled)	rs78965154	17	71963622	-0.0081493891775608	0.0038755836161895
LDL age-pooled	no. of measurements (age-pooled)	TTYH2	17	72233904	0.0084256408736109	0.003719799704198
LDL age-pooled	no. of measurements (age-pooled)	rs150848914	17	72339464	0.0075390809215605	0.007917161361386
LDL age-pooled	no. of measurements (age-pooled)	rs139558428	17	76308118	-0.0082929115742445	0.00395560861609
LDL age-pooled	no. of measurements (age-pooled)	rs148163607	18	28608597	0.0090038385242223	0.0016834978445542
LDL age-pooled	no. of measurements (age-pooled)	rs79209035	18	35072448	-0.0086494088172912	0.0025363969740278
LDL age-pooled	no. of measurements (age-pooled)	rs113482645	18	49346763	0.0094517404213547	0.0009626260288358
LDL age-pooled	no. of measurements (age-pooled)	rs75883650	18	67551005	0.008049601688981	0.0055880049013282
LDL age-pooled	no. of measurements (age-pooled)	rs4799153	18	75831848	0.00841427128762	0.0051755928441691
LDL age-pooled	no. of measurements (age-pooled)	rs145309408	18	77378079	-0.0079309996217489	0.0058224569631456
LDL age-pooled	no. of measurements (age-pooled)	LDLR	19	11222265	0.0124794552102684	9.975618101671835e-06
LDL age-pooled	no. of measurements (age-pooled)	UPF1	19	18960896	0.0084172282367944	0.0042810203103723
LDL age-pooled	no. of measurements (age-pooled)	rs117713879	19	41150234	-0.0087112365290522	0.002649187100602
LDL age-pooled	no. of measurements (age-pooled)	rs7412	19	45412079	-0.0286743268370628	2.3692434987756943e-11
LDL age-pooled	no. of measurements (age-pooled)	rs111448570	19	45910792	0.0083763403818011	0.0043969407846623
LDL age-pooled	no. of measurements (age-pooled)	ZNF468	19	53351081	0.0098595069721341	0.0009310106259754
LDL age-pooled	no. of measurements (age-pooled)	rs73072162	20	4703854	0.0092154843732714	0.0045993817993265
LDL age-pooled	no. of measurements (age-pooled)	rs111497439	20	5678523	0.008678781799972	0.0045846061875214
LDL age-pooled	no. of measurements (age-pooled)	rs192714963	20	13682095	0.0090212263166904	0.0055722841984984
LDL age-pooled	no. of measurements (age-pooled)	CST1	20	23730047	0.0100421728566288	0.0003524688500799
LDL age-pooled	no. of measurements (age-pooled)	DEFB121	20	29996644	0.0171813610941171	4.747957989867135e-12
LDL age-pooled	no. of measurements (age-pooled)	TRPC4AP	20	33635440	0.0105463489890098	0.0001631010750398
LDL age-pooled	no. of measurements (age-pooled)	rs73134659	20	51618406	-0.0082809636369347	0.0052575185209492
LDL age-pooled	no. of measurements (age-pooled)	rs141125641	20	57111022	-0.0088644558563828	0.0061999773546309
LDL age-pooled	no. of measurements (age-pooled)	rs79758902	21	16750671	-0.0083937896415591	0.0034725854375252
LDL age-pooled	no. of measurements (age-pooled)	rs141078927	21	20035838	-0.0077378419227898	0.0076243379718465
LDL age-pooled	no. of measurements (age-pooled)	rs117605335	21	36153168	-0.0086830491200089	0.0055502715450593
LDL age-pooled	no. of measurements (age-pooled)	SEC14L2	22	30807075	0.008073809556663	0.0044224128383329
LDL age-pooled	no. of measurements (age-pooled)	rs2230933	22	35806756	0.0094413682818412	0.001383947012704
LDL age-pooled	no. of measurements (age-pooled)	rs71314857	22	48810452	0.0083156256005167	0.0061319838236135
LDL age-pooled	no. of measurements (age-pooled)	rs192534025	22	49495249	0.0106428433209657	0.0003618006636222
LDL age-pooled	no. of measurements (age-pooled)	rs111375925	22	49911126	-0.0081293461844325	0.0039075503245976
LDL age-pooled	no. of measurements (age-pooled)	rs9616668	22	49911182	-0.0102591775357723	0.0002554904906017
LDL age-split (5 groups)	LDL post-treatment (age <50)	rs11591147	1	55505647	-0.0758832246065139	0.257063267869971
LDL age-split (5 groups)	LDL post-treatment (age <50)	rs62122481	2	21216815	0.0746101438999176	0.1177417034768385
LDL age-split (5 groups)	LDL post-treatment (age <50)	rs11887534	2	44066247	-0.0504238046705722	0.0329289909048373
LDL age-split (5 groups)	LDL post-treatment (age <50)	rs73185224	3	191087986	-0.0514731779694557	9.64606142575158e-05
LDL age-split (5 groups)	LDL post-treatment (age <50)	rs12208357	6	160543148	0.0498380661010742	0.010722301956217
LDL age-split (5 groups)	LDL post-treatment (age <50)	rs7467872	9	132406673	0.0523554906249046	5.6495067880667606e-05
LDL age-split (5 groups)	LDL post-treatment (age <50)	NEURL1	10	105303022	0.051168754696846	8.0124861743677e-05
LDL age-split (5 groups)	LDL post-treatment (age <50)	rs2569550	19	11228745	-0.0561877228319644	0.0235924388886551
LDL age-split (5 groups)	LDL post-treatment (age <50)	rs62120565	19	45197027	-0.0548774860799312	1.0
LDL age-split (5 groups)	LDL post-treatment (age <50)	rs10402271	19	45329214	0.0744179785251617	0.5526629498046522
LDL age-split (5 groups)	LDL post-treatment (age <50)	rs429358	19	45411941	0.1131842210888862	0.0123288561852352
LDL age-split (5 groups)	LDL post-treatment (age <50)	rs7412	19	45412079	-0.2017236799001693	0.0
LDL age-split (5 groups)	LDL post-treatment (age 50-55)	rs7412	19	45412079	-0.1800317764282226	1.95174787049438e-06
LDL age-split (5 groups)	LDL post-treatment (age 56-60)	rs7412	19	45412079	-0.1682378053665161	3.381153149564645e-11
LDL age-split (5 groups)	LDL post-treatment (age 61-64)	EFNB3	17	7611608	0.0330175347626209	9.560122479530764e-09
LDL age-split (5 groups)	LDL post-treatment (age 61-64)	rs7412	19	45412079	-0.1569067388772964	6.450884298511493e-10
LDL age-split (5 groups)	LDL post-treatment (age >64)	rs7412	19	45412079	-0.1503484547138214	2.1464237994261242e-08
LDL age-split (5 groups)	LDL pre-treatment (age <50)	rs149821290	1	781367	-0.0172096993774175	0.0236499608391549
LDL age-split (5 groups)	LDL pre-treatment (age <50)	rs28487995	1	1619541	-0.0167186930775642	0.0322019798868527
LDL age-split (5 groups)	LDL pre-treatment (age <50)	rs187299116	1	3785626	-0.0165272839367389	0.073700115452283
LDL age-split (5 groups)	LDL pre-treatment (age <50)	rs72639393	1	5389968	0.0165122784674167	0.0475297594589562
LDL age-split (5 groups)	LDL pre-treatment (age <50)	rs12748591	1	10916285	0.0174993965774774	0.0238022394947711
LDL age-split (5 groups)	LDL pre-treatment (age <50)	rs1148458	1	12233061	0.0175132434815168	0.0245472947853239
LDL age-split (5 groups)	LDL pre-treatment (age <50)	rs55831149	1	13850010	-0.020874572917819	0.0073167426284546
LDL age-split (5 groups)	LDL pre-treatment (age <50)	rs116417369	1	13909120	0.0174013841897249	0.2171536461157226
LDL age-split (5 groups)	LDL pre-treatment (age <50)	PRDM2	1	14089133	0.0273022633045911	1.9700184614160708e-05
LDL age-split (5 groups)	LDL pre-treatment (age <50)	rs148845907	1	15939634	0.0173173975199461	0.0386752463007712
LDL age-split (5 groups)	LDL pre-treatment (age <50)	rs75907879	1	16170903	0.0171237159520387	0.0451539602820319
LDL age-split (5 groups)	LDL pre-treatment (age <50)	rs188388833	1	17443697	0.0164444874972105	0.0300417527844706
LDL age-split (5 groups)	LDL pre-treatment (age <50)	rs2316497	1	21958957	-0.0171702411025762	0.0235791107524467
LDL age-split (5 groups)	LDL pre-treatment (age <50)	rs144158390	1	23035988	0.0169069766998291	0.0832759697210945
LDL age-split (5 groups)	LDL pre-treatment (age <50)	rs72652514	1	24635814	0.0163683462888002	0.0521781551188716
LDL age-split (5 groups)	LDL pre-treatment (age <50)	rs181002234	1	27609412	0.0192726291716098	0.0208152334420044
LDL age-split (5 groups)	LDL pre-treatment (age <50)	rs76096146	1	32492228	-0.016483798623085	0.4407910845730559
LDL age-split (5 groups)	LDL pre-treatment (age <50)	rs11802614	1	37854440	0.0194334480911493	0.0140896987226404
LDL age-split (5 groups)	LDL pre-treatment (age <50)	rs72663614	1	38472938	0.0176184214651584	0.0235718323807721
LDL age-split (5 groups)	LDL pre-treatment (age <50)	rs28835928	1	39540099	0.0203368030488491	0.0229048124583873
LDL age-split (5 groups)	LDL pre-treatment (age <50)	rs78455523	1	48072196	0.0182591844350099	0.0238540745484896
LDL age-split (5 groups)	LDL pre-treatment (age <50)	rs80173058	1	48095266	-0.0183210875838994	0.0202296293972995
LDL age-split (5 groups)	LDL pre-treatment (age <50)	rs1288393	1	53545763	0.0167003124952316	0.0499725535887792
LDL age-split (5 groups)	LDL pre-treatment (age <50)	rs114622782	1	54458509	0.0182021521031856	0.0982641017362968
LDL age-split (5 groups)	LDL pre-treatment (age <50)	rs10888836	1	54635805	0.0184201784431934	0.0195633142621562
LDL age-split (5 groups)	LDL pre-treatment (age <50)	rs34232196	1	55489542	-0.0547510124742984	9.515545320936061e-08
LDL age-split (5 groups)	LDL pre-treatment (age <50)	rs17111503	1	55503448	0.045370303094387	3.483229125076667e-07
LDL age-split (5 groups)	LDL pre-treatment (age <50)	rs11591147	1	55505647	-0.0874531418085098	0.0
LDL age-split (5 groups)	LDL pre-treatment (age <50)	PCSK9	1	55517873	-0.0309121385216712	5.224357543387291e-07
LDL age-split (5 groups)	LDL pre-treatment (age <50)	rs150119739	1	55520938	0.0190257728099823	0.1359637457564639
LDL age-split (5 groups)	LDL pre-treatment (age <50)	rs145372536	1	55532710	0.0180911067873239	0.4721990241459369
LDL age-split (5 groups)	LDL pre-treatment (age <50)	rs197108	1	57654898	0.0163036845624446	0.0439339975489174
LDL age-split (5 groups)	LDL pre-treatment (age <50)	rs116738373	1	59313518	0.0190697722136974	0.0177163407862736
LDL age-split (5 groups)	LDL pre-treatment (age <50)	rs144966342	1	59327702	0.0168341808021068	0.0349863830477586
LDL age-split (5 groups)	LDL pre-treatment (age <50)	rs116533473	1	59739780	0.0175577811896801	0.0429840074475016
LDL age-split (5 groups)	LDL pre-treatment (age <50)	rs144778209	1	60255679	0.0182521902024745	0.0197868188244156
LDL age-split (5 groups)	LDL pre-treatment (age <50)	rs150369493	1	60290169	-0.0175842493772506	0.0254487271375231
LDL age-split (5 groups)	LDL pre-treatment (age <50)	rs543314	1	61408539	-0.0176381785422563	0.0523699525511213
LDL age-split (5 groups)	LDL pre-treatment (age <50)	rs147278819	1	61635024	-0.0164322536438703	0.0285077285259275
LDL age-split (5 groups)	LDL pre-treatment (age <50)	rs72669514	1	63194030	0.0181430876255035	0.0190804424931864
LDL age-split (5 groups)	LDL pre-treatment (age <50)	rs190608488	1	65384275	-0.0169329177588224	0.0343833253482396
LDL age-split (5 groups)	LDL pre-treatment (age <50)	rs145623795	1	69379469	0.0178075022995471	0.023481332567718
LDL age-split (5 groups)	LDL pre-treatment (age <50)	rs6663167	1	69857593	0.0191703364253044	0.0265452786494379
LDL age-split (5 groups)	LDL pre-treatment (age <50)	rs186366437	1	70322675	-0.0198241788893938	0.0172091979839444
LDL age-split (5 groups)	LDL pre-treatment (age <50)	rs186275694	1	70882522	-0.0162295568734407	0.0310614858178614
LDL age-split (5 groups)	LDL pre-treatment (age <50)	rs72679521	1	77791572	0.0176773928105831	0.0382882286428886
LDL age-split (5 groups)	LDL pre-treatment (age <50)	rs12128991	1	82713645	0.0184077061712741	0.0452280659014421
LDL age-split (5 groups)	LDL pre-treatment (age <50)	rs115922495	1	83263136	0.0172584783285856	0.0299383021133066
LDL age-split (5 groups)	LDL pre-treatment (age <50)	rs140212391	1	85528377	0.0180597957223653	0.0277785971894812
LDL age-split (5 groups)	LDL pre-treatment (age <50)	rs148457668	1	88185849	-0.0169152617454528	0.0372118930290206
LDL age-split (5 groups)	LDL pre-treatment (age <50)	rs113527939	1	89917630	0.0179287772625684	0.0339971148667879
LDL age-split (5 groups)	LDL pre-treatment (age <50)	rs188501488	1	97544100	0.0175917334854602	0.0219711138426756
LDL age-split (5 groups)	LDL pre-treatment (age <50)	rs76584878	1	98402473	-0.0178040489554405	0.0328643548143816
LDL age-split (5 groups)	LDL pre-treatment (age <50)	rs146057374	1	100205047	-0.0180708151310682	0.0204854282689666
LDL age-split (5 groups)	LDL pre-treatment (age <50)	rs117905625	1	102112214	-0.0174908097833395	0.0253096535690287
LDL age-split (5 groups)	LDL pre-treatment (age <50)	rs115575500	1	102742758	-0.0193261317908763	0.0120613716243865
LDL age-split (5 groups)	LDL pre-treatment (age <50)	rs141394818	1	105651877	0.0166496224701404	0.0544622395126438
LDL age-split (5 groups)	LDL pre-treatment (age <50)	rs181960960	1	105781769	-0.0175676774233579	0.022105161730337
LDL age-split (5 groups)	LDL pre-treatment (age <50)	rs61816185	1	106664475	0.0174286402761936	0.0238794351374388
LDL age-split (5 groups)	LDL pre-treatment (age <50)	rs142755625	1	109565686	0.0186908952891826	0.0796044550755628
LDL age-split (5 groups)	LDL pre-treatment (age <50)	rs140406397	1	109697755	-0.036496315151453	0.2740365449083615
LDL age-split (5 groups)	LDL pre-treatment (age <50)	rs12740374	1	109817590	-0.1074053719639778	0.0
LDL age-split (5 groups)	LDL pre-treatment (age <50)	rs140709953	1	109963119	0.0177573133260011	0.0593028036843258
LDL age-split (5 groups)	LDL pre-treatment (age <50)	rs76890713	1	114598279	0.017092240974307	0.0236144558001099
LDL age-split (5 groups)	LDL pre-treatment (age <50)	rs75246752	1	145630111	0.016793867573142	0.0313083764018303
LDL age-split (5 groups)	LDL pre-treatment (age <50)	rs148539878	1	145735466	-0.0170921944081783	0.0249678431115302
LDL age-split (5 groups)	LDL pre-treatment (age <50)	rs147347588	1	152015207	-0.0181279443204402	0.0272438629641398
LDL age-split (5 groups)	LDL pre-treatment (age <50)	LCE1C	1	152778209	-0.0177620705217123	0.0217557727279303
LDL age-split (5 groups)	LDL pre-treatment (age <50)	rs115325252	1	157308430	-0.0174512788653373	0.0244786274733515
LDL age-split (5 groups)	LDL pre-treatment (age <50)	rs150744482	1	161531050	0.0188705772161483	0.028673600542725
LDL age-split (5 groups)	LDL pre-treatment (age <50)	rs56291740	1	163201689	-0.0168648865073919	0.0307881078380645
LDL age-split (5 groups)	LDL pre-treatment (age <50)	rs11578680	1	163441494	0.0181865915656089	0.0364746861686399
LDL age-split (5 groups)	LDL pre-treatment (age <50)	rs145722427	1	166461430	-0.0168165359646081	0.0269601938445189
LDL age-split (5 groups)	LDL pre-treatment (age <50)	rs145226463	1	167373382	0.0176318138837814	0.0235677266365033
LDL age-split (5 groups)	LDL pre-treatment (age <50)	rs184600716	1	170298263	0.0204149987548589	0.0227904555112661
LDL age-split (5 groups)	LDL pre-treatment (age <50)	rs141384714	1	183719881	0.0172444023191928	0.0341784335076514
LDL age-split (5 groups)	LDL pre-treatment (age <50)	rs12127826	1	183932815	0.0162976160645484	0.0438623709235445
LDL age-split (5 groups)	LDL pre-treatment (age <50)	rs114038431	1	185286870	0.0161994900554418	0.0356949595207581
LDL age-split (5 groups)	LDL pre-treatment (age <50)	rs141145674	1	187073283	0.022073034197092	0.1120293296416371
LDL age-split (5 groups)	LDL pre-treatment (age <50)	rs75442613	1	188052452	-0.016560360789299	0.0287366368608805
LDL age-split (5 groups)	LDL pre-treatment (age <50)	rs149466211	1	188905221	-0.0173419713973999	0.0324807245316266
LDL age-split (5 groups)	LDL pre-treatment (age <50)	rs147617196	1	189789112	-0.0176322050392627	0.0251116091311022
LDL age-split (5 groups)	LDL pre-treatment (age <50)	rs145369763	1	190499282	-0.0179809238761663	0.0253495212058485
LDL age-split (5 groups)	LDL pre-treatment (age <50)	rs115700720	1	192777117	-0.0171423926949501	0.023872980436968
LDL age-split (5 groups)	LDL pre-treatment (age <50)	rs145310778	1	194547354	-0.0166876725852489	0.0344049232172354
LDL age-split (5 groups)	LDL pre-treatment (age <50)	rs116139761	1	198458658	-0.016232555732131	0.0329213017785715
LDL age-split (5 groups)	LDL pre-treatment (age <50)	rs114130047	1	201071942	0.0164328776299953	0.031636657231156
LDL age-split (5 groups)	LDL pre-treatment (age <50)	rs148268888	1	207590566	-0.0182016529142856	0.0981434316319206
LDL age-split (5 groups)	LDL pre-treatment (age <50)	rs142868014	1	210920939	-0.0198943670839071	0.0224285880338356
LDL age-split (5 groups)	LDL pre-treatment (age <50)	rs189579410	1	212866040	-0.0164595358073711	0.0316367066271528
LDL age-split (5 groups)	LDL pre-treatment (age <50)	rs17712208	1	214150445	0.0203791391104459	0.0079537313074422
LDL age-split (5 groups)	LDL pre-treatment (age <50)	rs6667509	1	215796350	0.0177295207977294	0.0220313486206895
LDL age-split (5 groups)	LDL pre-treatment (age <50)	rs71636940	1	219242397	-0.0165916234254837	0.0289353459409715
LDL age-split (5 groups)	LDL pre-treatment (age <50)	rs2264400	1	221035680	-0.0162963885813951	0.0395653804443426
LDL age-split (5 groups)	LDL pre-treatment (age <50)	rs145937366	1	226042308	-0.0201828218996524	0.0256013425559507
LDL age-split (5 groups)	LDL pre-treatment (age <50)	ACBD3	1	226353405	0.0181404836475849	0.0246166576397367
LDL age-split (5 groups)	LDL pre-treatment (age <50)	rs2475156	1	233265747	0.0199454445391893	0.0118724370683341
LDL age-split (5 groups)	LDL pre-treatment (age <50)	rs61824515	1	234518248	0.0246646776795387	0.0109638518037926
LDL age-split (5 groups)	LDL pre-treatment (age <50)	rs77485045	1	234522012	0.017330003902316	0.0313423986341237
LDL age-split (5 groups)	LDL pre-treatment (age <50)	rs661955	1	234842856	-0.0323398783802986	3.2649336149812205e-07
LDL age-split (5 groups)	LDL pre-treatment (age <50)	rs150589448	1	234879132	-0.0181290227919816	0.0641191647124717
LDL age-split (5 groups)	LDL pre-treatment (age <50)	rs189434279	1	235782895	-0.0166873876005411	0.0286823371567008
LDL age-split (5 groups)	LDL pre-treatment (age <50)	rs142618878	1	237989292	-0.01719113253057	0.0258164028393566
LDL age-split (5 groups)	LDL pre-treatment (age <50)	rs10802835	1	240219054	-0.0173873119056224	0.0818257110597504
LDL age-split (5 groups)	LDL pre-treatment (age <50)	rs150653363	1	240480935	-0.0165791567414999	0.0556464116840592
LDL age-split (5 groups)	LDL pre-treatment (age <50)	rs12127379	1	246809131	0.0164528302848339	0.032510759887063
LDL age-split (5 groups)	LDL pre-treatment (age <50)	rs143883846	1	247054344	-0.0180439092218875	0.0248626563897679
LDL age-split (5 groups)	LDL pre-treatment (age <50)	rs10202002	2	3253642	0.0196979958564043	0.0117868802081285
LDL age-split (5 groups)	LDL pre-treatment (age <50)	rs139661055	2	3472864	0.018724275752902	0.0193063449814206
LDL age-split (5 groups)	LDL pre-treatment (age <50)	rs75918093	2	4814242	-0.0170963853597641	0.0236842494907047
LDL age-split (5 groups)	LDL pre-treatment (age <50)	rs114870520	2	5386696	-0.0168366245925426	0.0385179782901517
LDL age-split (5 groups)	LDL pre-treatment (age <50)	rs151170569	2	6564056	0.0181245561689138	0.030924594890503
LDL age-split (5 groups)	LDL pre-treatment (age <50)	rs78084518	2	8567786	-0.0166331231594085	0.0540154945885995
LDL age-split (5 groups)	LDL pre-treatment (age <50)	rs150189118	2	8922446	0.0177871976047754	0.1154371682294589
LDL age-split (5 groups)	LDL pre-treatment (age <50)	rs184159565	2	12322605	0.0164775606244802	0.0672534866998068
LDL age-split (5 groups)	LDL pre-treatment (age <50)	rs149672915	2	18939863	-0.0190401691943407	0.0219775032559558
LDL age-split (5 groups)	LDL pre-treatment (age <50)	rs142675977	2	20875607	0.0178379379212856	0.1156396140995475
LDL age-split (5 groups)	LDL pre-treatment (age <50)	rs952275	2	21221399	-0.0850409418344497	7.839262250975891e-07
LDL age-split (5 groups)	LDL pre-treatment (age <50)	APOB	2	21245623	-0.0725023746490478	0.0
LDL age-split (5 groups)	LDL pre-treatment (age <50)	rs1800480	2	21266932	-0.0375844985246658	6.844229833426009e-07
LDL age-split (5 groups)	LDL pre-treatment (age <50)	rs934197	2	21267461	0.0882686823606491	1.6439082129292805e-08
LDL age-split (5 groups)	LDL pre-treatment (age <50)	rs76889510	2	21415466	0.0646658688783645	0.2619187407044535
LDL age-split (5 groups)	LDL pre-treatment (age <50)	rs76548883	2	21583776	0.034250970929861	0.0607090352969312
LDL age-split (5 groups)	LDL pre-treatment (age <50)	rs72791839	2	21591688	-0.0196908004581928	0.5918693475167721
LDL age-split (5 groups)	LDL pre-treatment (age <50)	rs10495716	2	21919338	0.0282984487712383	0.1251219361604328
LDL age-split (5 groups)	LDL pre-treatment (age <50)	rs116178363	2	23012708	0.0190820526331663	0.0224620478903378
LDL age-split (5 groups)	LDL pre-treatment (age <50)	rs75789949	2	24199157	-0.0185319688171148	0.0198253497438529
LDL age-split (5 groups)	LDL pre-treatment (age <50)	rs147548718	2	24433595	0.0175194106996059	0.0399974624705022
LDL age-split (5 groups)	LDL pre-treatment (age <50)	rs189404662	2	24784400	0.01626449637115	0.0480320704109701
LDL age-split (5 groups)	LDL pre-treatment (age <50)	rs150997610	2	27038109	-0.016943434253335	0.0311828682123721
LDL age-split (5 groups)	LDL pre-treatment (age <50)	rs78141093	2	27502134	-0.0185124780982732	0.0217760109124136
LDL age-split (5 groups)	LDL pre-treatment (age <50)	rs139310256	2	28651997	0.0176147818565368	0.0436147218510316
LDL age-split (5 groups)	LDL pre-treatment (age <50)	rs188479662	2	30821561	-0.0178347788751125	0.0254250548882851
LDL age-split (5 groups)	LDL pre-treatment (age <50)	rs184930898	2	31256695	-0.0172195769846439	0.02525868959804
LDL age-split (5 groups)	LDL pre-treatment (age <50)	rs111685241	2	31366573	0.0171502456068992	0.0319496417373404
LDL age-split (5 groups)	LDL pre-treatment (age <50)	rs146220513	2	33230801	0.0172134824097156	0.0236775686717115
LDL age-split (5 groups)	LDL pre-treatment (age <50)	rs188925651	2	35030211	0.0172600783407688	0.0326210800117528
LDL age-split (5 groups)	LDL pre-treatment (age <50)	rs151091861	2	36967038	-0.0162460748106241	0.0303845575288847
LDL age-split (5 groups)	LDL pre-treatment (age <50)	rs77496704	2	39903716	-0.0166784338653087	0.2907318579339639
LDL age-split (5 groups)	LDL pre-treatment (age <50)	rs4953571	2	42361047	-0.0189503170549869	0.016969955449734
LDL age-split (5 groups)	LDL pre-treatment (age <50)	rs184093956	2	43256886	-0.0178517811000347	0.0245885813716875
LDL age-split (5 groups)	LDL pre-treatment (age <50)	rs71420074	2	44043894	-0.0178839080035686	0.0235793945153432
LDL age-split (5 groups)	LDL pre-treatment (age <50)	rs11887534	2	44066247	-0.0462884791195392	0.0
LDL age-split (5 groups)	LDL pre-treatment (age <50)	rs146073588	2	47450463	-0.0186235290020704	0.0235180565578035
LDL age-split (5 groups)	LDL pre-treatment (age <50)	rs75844590	2	55154398	0.0187100432813167	0.0258146829141657
LDL age-split (5 groups)	LDL pre-treatment (age <50)	rs138571344	2	55633249	-0.0177979972213506	0.0237075611534633
LDL age-split (5 groups)	LDL pre-treatment (age <50)	rs74725755	2	56072082	0.0163563154637813	0.039166918329067
LDL age-split (5 groups)	LDL pre-treatment (age <50)	rs181859534	2	61317963	-0.0164487864822149	0.0515676579258489
LDL age-split (5 groups)	LDL pre-treatment (age <50)	rs144768913	2	61686714	-0.0175198409706354	0.0256173631495124
LDL age-split (5 groups)	LDL pre-treatment (age <50)	rs141664879	2	62625810	0.0198254473507404	0.0350520143227484
LDL age-split (5 groups)	LDL pre-treatment (age <50)	rs115377223	2	66244820	-0.0163715444505214	0.0545477233565665
LDL age-split (5 groups)	LDL pre-treatment (age <50)	rs143116288	2	67907800	-0.016386080533266	0.0300139494850402
LDL age-split (5 groups)	LDL pre-treatment (age <50)	rs62153538	2	83747905	0.016373623162508	0.0502768699588399
LDL age-split (5 groups)	LDL pre-treatment (age <50)	rs184989771	2	88810703	-0.0181439761072397	0.0907160191618928
LDL age-split (5 groups)	LDL pre-treatment (age <50)	rs190077267	2	96395881	-0.0163429044187068	0.0334082803828908
LDL age-split (5 groups)	LDL pre-treatment (age <50)	rs2610678	2	104526755	0.0172022078186273	0.0386777033449507
LDL age-split (5 groups)	LDL pre-treatment (age <50)	rs4462802	2	105995962	-0.0163510888814926	0.0480087426020266
LDL age-split (5 groups)	LDL pre-treatment (age <50)	rs876584	2	106250558	-0.0178620498627424	0.1660490186466049
LDL age-split (5 groups)	LDL pre-treatment (age <50)	rs149050670	2	106678447	0.019153906032443	0.022573086793403
LDL age-split (5 groups)	LDL pre-treatment (age <50)	rs181290692	2	107929769	0.0175721272826194	0.0251804433191566
LDL age-split (5 groups)	LDL pre-treatment (age <50)	rs183121609	2	108759791	-0.0181797593832016	0.0391967374564047
LDL age-split (5 groups)	LDL pre-treatment (age <50)	rs140293221	2	108785457	-0.0163316782563924	0.1254657904197637
LDL age-split (5 groups)	LDL pre-treatment (age <50)	IL37	2	113673503	0.0178855098783969	0.0235564831823951
LDL age-split (5 groups)	LDL pre-treatment (age <50)	rs145459609	2	115369344	0.0193191953003406	0.030883918296887
LDL age-split (5 groups)	LDL pre-treatment (age <50)	rs181753379	2	116562956	0.018464321270585	0.0268174662697053
LDL age-split (5 groups)	LDL pre-treatment (age <50)	rs147134413	2	118831559	0.0185982920229434	0.0350637895474473
LDL age-split (5 groups)	LDL pre-treatment (age <50)	rs115623910	2	118981834	-0.0201301630586385	0.0103715439915763
LDL age-split (5 groups)	LDL pre-treatment (age <50)	rs17050272	2	121306440	-0.0164501704275608	0.0544559220551727
LDL age-split (5 groups)	LDL pre-treatment (age <50)	rs76827625	2	125081507	-0.0193561650812625	0.0255959612590523
LDL age-split (5 groups)	LDL pre-treatment (age <50)	rs150471264	2	130188919	0.0182493794709444	0.0290727136693953
LDL age-split (5 groups)	LDL pre-treatment (age <50)	rs142895586	2	131826352	-0.0171572156250476	0.0257821290782155
LDL age-split (5 groups)	LDL pre-treatment (age <50)	rs112633940	2	133381458	-0.0182078704237937	0.1246541284286043
LDL age-split (5 groups)	LDL pre-treatment (age <50)	rs72850150	2	133653791	-0.0176525451242923	0.2331560016236248
LDL age-split (5 groups)	LDL pre-treatment (age <50)	rs12691834	2	133952040	-0.0169644989073276	0.1161546602420808
LDL age-split (5 groups)	LDL pre-treatment (age <50)	rs75094950	2	140143222	0.0169660057872533	0.0326080409910317
LDL age-split (5 groups)	LDL pre-treatment (age <50)	rs187456074	2	140189725	0.0164713915437459	0.0610663633751701
LDL age-split (5 groups)	LDL pre-treatment (age <50)	rs182350582	2	145252931	0.0166943967342376	0.2332263323684249
LDL age-split (5 groups)	LDL pre-treatment (age <50)	rs139423714	2	145939157	0.0174770280718803	0.0940685337059522
LDL age-split (5 groups)	LDL pre-treatment (age <50)	rs72859300	2	148010095	-0.016503732651472	0.0610617181018845
LDL age-split (5 groups)	LDL pre-treatment (age <50)	rs61277019	2	149146195	0.0164426807314157	0.046804573945954
LDL age-split (5 groups)	LDL pre-treatment (age <50)	rs140184831	2	149636235	0.0219910386949777	0.0223692042666468
LDL age-split (5 groups)	LDL pre-treatment (age <50)	rs184074738	2	149792989	0.0181787777692079	0.0278393496785602
LDL age-split (5 groups)	LDL pre-treatment (age <50)	rs146387362	2	152344246	0.0164584442973136	0.0340701988948231
LDL age-split (5 groups)	LDL pre-treatment (age <50)	rs143599817	2	154344311	0.0203185100108385	0.0084505609743773
LDL age-split (5 groups)	LDL pre-treatment (age <50)	rs116249145	2	158641869	-0.0185421481728553	0.0169513040127473
LDL age-split (5 groups)	LDL pre-treatment (age <50)	rs77732408	2	162875176	-0.0173203479498624	0.1024160633880535
LDL age-split (5 groups)	LDL pre-treatment (age <50)	rs368886964	2	173076735	0.0169904995709657	0.0237072542551902
LDL age-split (5 groups)	LDL pre-treatment (age <50)	rs16866762	2	180394233	-0.0172416474670171	0.0988146869568054
LDL age-split (5 groups)	LDL pre-treatment (age <50)	rs114978941	2	185177789	-0.0168348643928766	0.0803003951695081
LDL age-split (5 groups)	LDL pre-treatment (age <50)	rs144306549	2	187306055	0.0170572232455015	0.027298577874275
LDL age-split (5 groups)	LDL pre-treatment (age <50)	rs183809247	2	188628347	-0.0177428573369979	0.0607980065926609
LDL age-split (5 groups)	LDL pre-treatment (age <50)	rs5743060	2	190691593	-0.0174671933054924	0.0228937467123335
LDL age-split (5 groups)	LDL pre-treatment (age <50)	rs138620034	2	197316572	0.0164845380932092	0.0411827435680174
LDL age-split (5 groups)	LDL pre-treatment (age <50)	rs74412636	2	207395189	0.0164339076727628	0.0459688283415238
LDL age-split (5 groups)	LDL pre-treatment (age <50)	rs62617113	2	213886864	-0.018162939697504	0.0181719016581514
LDL age-split (5 groups)	LDL pre-treatment (age <50)	rs139978118	2	218873576	-0.0171991549432277	0.0364645542413188
LDL age-split (5 groups)	LDL pre-treatment (age <50)	rs192394135	2	219046558	-0.0175058841705322	0.0229329401885036
LDL age-split (5 groups)	LDL pre-treatment (age <50)	AAMP	2	219131915	0.0248895622789859	0.0009218801806802
LDL age-split (5 groups)	LDL pre-treatment (age <50)	USP37	2	219374029	0.0179620534181594	0.024914544580491
LDL age-split (5 groups)	LDL pre-treatment (age <50)	rs77497799	2	220259392	-0.0196153949946165	0.0189426504179502
LDL age-split (5 groups)	LDL pre-treatment (age <50)	rs185988987	2	220453995	-0.0165235362946987	0.0341487093596668
LDL age-split (5 groups)	LDL pre-treatment (age <50)	rs115499618	2	222450040	0.0163414403796196	0.0255847497569361
LDL age-split (5 groups)	LDL pre-treatment (age <50)	rs181762904	2	228492655	0.0185979306697845	0.1547698115418861
LDL age-split (5 groups)	LDL pre-treatment (age <50)	rs74423580	2	230114946	0.016856474801898	0.049486168380128
LDL age-split (5 groups)	LDL pre-treatment (age <50)	rs188409095	2	230303913	0.017629001289606	0.0476842388382007
LDL age-split (5 groups)	LDL pre-treatment (age <50)	rs181275270	2	232017906	0.0170101132243871	0.1798691114402197
LDL age-split (5 groups)	LDL pre-treatment (age <50)	rs2229194	2	233398698	-0.0172603707760572	0.0755137458709873
LDL age-split (5 groups)	LDL pre-treatment (age <50)	rs79031219	2	234458204	0.0207729823887348	0.0484759517415057
LDL age-split (5 groups)	LDL pre-treatment (age <50)	rs11888492	2	234679974	0.0187725182622671	0.3588227166064089
LDL age-split (5 groups)	LDL pre-treatment (age <50)	rs138890227	2	234907237	0.0202452447265386	0.0196167744196906
LDL age-split (5 groups)	LDL pre-treatment (age <50)	rs62184329	2	235082088	0.0174041390419006	0.0235428127239122
LDL age-split (5 groups)	LDL pre-treatment (age <50)	rs146379119	2	235150917	-0.0171702224761247	0.0538277866011649
LDL age-split (5 groups)	LDL pre-treatment (age <50)	rs77213991	2	235673232	0.0164371617138385	0.0288745478240091
LDL age-split (5 groups)	LDL pre-treatment (age <50)	rs116323240	2	237418552	0.0182579513639211	0.0608042182270489
LDL age-split (5 groups)	LDL pre-treatment (age <50)	rs148162365	2	237655698	-0.0211075171828269	0.0190856438512529
LDL age-split (5 groups)	LDL pre-treatment (age <50)	rs35016511	2	237679840	0.0191405657678842	0.026054834023572
LDL age-split (5 groups)	LDL pre-treatment (age <50)	rs75541025	2	238233717	0.0163162853568792	0.039533202713953
LDL age-split (5 groups)	LDL pre-treatment (age <50)	rs149919464	2	241319160	-0.0180449225008487	0.0235394592261545
LDL age-split (5 groups)	LDL pre-treatment (age <50)	rs143000095	2	242767317	-0.0167873427271842	0.1461210619687645
LDL age-split (5 groups)	LDL pre-treatment (age <50)	rs113028760	3	67642	0.0177996288985013	0.0223466822634729
LDL age-split (5 groups)	LDL pre-treatment (age <50)	rs148106215	3	2507161	0.0165681894868612	0.027415318707516
LDL age-split (5 groups)	LDL pre-treatment (age <50)	rs17030179	3	3364726	-0.0167958997189998	0.4759325254432161
LDL age-split (5 groups)	LDL pre-treatment (age <50)	rs114311377	3	3626844	-0.0165189187973737	0.0300669599938981
LDL age-split (5 groups)	LDL pre-treatment (age <50)	rs116578865	3	3695886	-0.0171941462904214	0.0250989916132351
LDL age-split (5 groups)	LDL pre-treatment (age <50)	rs71313809	3	4202472	-0.0200286488980054	0.0104074447173861
LDL age-split (5 groups)	LDL pre-treatment (age <50)	rs72998656	3	5565702	-0.0217413157224655	0.0122550955053979
LDL age-split (5 groups)	LDL pre-treatment (age <50)	rs73021822	3	7662883	0.0197034124284982	0.0249952558304088
LDL age-split (5 groups)	LDL pre-treatment (age <50)	rs191540727	3	9237739	-0.0164168551564216	0.0273010876101267
LDL age-split (5 groups)	LDL pre-treatment (age <50)	rs114181199	3	11751264	-0.0161865595728158	0.0497251210669319
LDL age-split (5 groups)	LDL pre-treatment (age <50)	rs140809298	3	14620522	0.0162007380276918	0.0610518093892943
LDL age-split (5 groups)	LDL pre-treatment (age <50)	rs79539270	3	18424382	-0.0166374091058969	0.0350206444935387
LDL age-split (5 groups)	LDL pre-treatment (age <50)	rs192201045	3	18872999	-0.0178196318447589	0.024515892273134
LDL age-split (5 groups)	LDL pre-treatment (age <50)	rs4857974	3	20978522	-0.0171437412500381	0.0374898671873418
LDL age-split (5 groups)	LDL pre-treatment (age <50)	rs143747147	3	21144340	-0.016329376026988	0.0304793251436432
LDL age-split (5 groups)	LDL pre-treatment (age <50)	rs112929249	3	22167486	0.0165047347545623	0.0316435030760174
LDL age-split (5 groups)	LDL pre-treatment (age <50)	rs62252315	3	22991248	0.0167730711400508	0.0313669625830767
LDL age-split (5 groups)	LDL pre-treatment (age <50)	rs140459552	3	23273265	0.018454035744071	0.0236943109474854
LDL age-split (5 groups)	LDL pre-treatment (age <50)	rs146354958	3	27237165	0.0165566727519035	0.0308982342036913
LDL age-split (5 groups)	LDL pre-treatment (age <50)	rs117012690	3	27381597	-0.0171175021678209	0.1283542768169392
LDL age-split (5 groups)	LDL pre-treatment (age <50)	rs7615698	3	29412132	0.0187860634177923	0.0180724696148457
LDL age-split (5 groups)	LDL pre-treatment (age <50)	rs77558416	3	31905786	0.0211266931146383	0.0073943456487266
LDL age-split (5 groups)	LDL pre-treatment (age <50)	CMTM6	3	32533852	0.0180067960172891	0.0223623136604864
LDL age-split (5 groups)	LDL pre-treatment (age <50)	rs138785768	3	36797058	-0.0178224369883537	0.0818241204945184
LDL age-split (5 groups)	LDL pre-treatment (age <50)	rs116416688	3	36797071	-0.0169896464794874	0.1483939454723581
LDL age-split (5 groups)	LDL pre-treatment (age <50)	POMGNT2	3	43134146	0.0240291263908147	0.0006591846210161
LDL age-split (5 groups)	LDL pre-treatment (age <50)	rs142275529	3	55089006	-0.0200750101357698	0.016996434844054
LDL age-split (5 groups)	LDL pre-treatment (age <50)	rs193209907	3	57184445	-0.0176297798752784	0.0300682392453904
LDL age-split (5 groups)	LDL pre-treatment (age <50)	rs17261185	3	59301725	-0.0167887918651103	0.2680295838368565
LDL age-split (5 groups)	LDL pre-treatment (age <50)	rs150262813	3	60228566	-0.0163784269243478	0.0294009599577569
LDL age-split (5 groups)	LDL pre-treatment (age <50)	rs146468247	3	65965473	-0.0176414866000413	0.0310367102265461
LDL age-split (5 groups)	LDL pre-treatment (age <50)	rs73101930	3	73838841	-0.0163104403764009	0.0789000896397988
LDL age-split (5 groups)	LDL pre-treatment (age <50)	rs114869748	3	79923392	0.017873641103506	0.0236043744295311
LDL age-split (5 groups)	LDL pre-treatment (age <50)	rs182268134	3	82447301	0.0187739562243223	0.0223944587778609
LDL age-split (5 groups)	LDL pre-treatment (age <50)	rs190438598	3	84484307	-0.0167785696685314	0.0569677173425191
LDL age-split (5 groups)	LDL pre-treatment (age <50)	rs140400827	3	88768650	-0.0168656222522258	0.0308570782417526
LDL age-split (5 groups)	LDL pre-treatment (age <50)	rs75234573	3	89356386	-0.0171214044094085	0.0637364547636691
LDL age-split (5 groups)	LDL pre-treatment (age <50)	rs62263060	3	97739084	-0.0191024038940668	0.0249032308355728
LDL age-split (5 groups)	LDL pre-treatment (age <50)	rs75986097	3	104147489	-0.0163800735026597	0.0336384759547331
LDL age-split (5 groups)	LDL pre-treatment (age <50)	rs189306099	3	104633489	0.0193647854030132	0.0191403647094595
LDL age-split (5 groups)	LDL pre-treatment (age <50)	rs188464313	3	104716421	0.0201293881982564	0.0289357364135291
LDL age-split (5 groups)	LDL pre-treatment (age <50)	rs9845309	3	107708956	0.0203862991183996	0.0099987719899604
LDL age-split (5 groups)	LDL pre-treatment (age <50)	rs3924625	3	111994317	0.0199477393180131	0.0120531331450301
LDL age-split (5 groups)	LDL pre-treatment (age <50)	rs146482286	3	114225765	-0.0163159072399139	0.031412946085861
LDL age-split (5 groups)	LDL pre-treatment (age <50)	rs115399664	3	122458770	0.0170466527342796	0.0611034109534704
LDL age-split (5 groups)	LDL pre-treatment (age <50)	rs62261546	3	122771983	0.0171698462218046	0.0294251765432675
LDL age-split (5 groups)	LDL pre-treatment (age <50)	UROC1	3	126218370	0.0197114925831556	0.0117772155039239
LDL age-split (5 groups)	LDL pre-treatment (age <50)	rs186114094	3	130388400	-0.0171965137124061	0.0234442394484184
LDL age-split (5 groups)	LDL pre-treatment (age <50)	rs191846989	3	138414282	0.0163967665284872	0.0432796939437768
LDL age-split (5 groups)	LDL pre-treatment (age <50)	rs55835760	3	139935406	-0.0161932669579982	0.0522092250534444
LDL age-split (5 groups)	LDL pre-treatment (age <50)	rs188499405	3	141357307	0.0173439253121614	0.0628409363368897
LDL age-split (5 groups)	LDL pre-treatment (age <50)	rs189686253	3	143930350	-0.0165539626032114	0.0795742281876799
LDL age-split (5 groups)	LDL pre-treatment (age <50)	rs190977689	3	144065434	-0.016245499253273	0.0741781676267112
LDL age-split (5 groups)	LDL pre-treatment (age <50)	rs114433199	3	148654369	0.0166972931474447	0.0402984462667848
LDL age-split (5 groups)	LDL pre-treatment (age <50)	rs78978001	3	151473601	-0.0178530998528003	0.023484215858884
LDL age-split (5 groups)	LDL pre-treatment (age <50)	rs79883231	3	152112998	-0.0188221223652362	0.1633589391620557
LDL age-split (5 groups)	LDL pre-treatment (age <50)	rs139541489	3	156040597	0.0187023673206567	0.0326671259491164
LDL age-split (5 groups)	LDL pre-treatment (age <50)	rs148477623	3	156062677	0.0177537091076374	0.0535961728486636
LDL age-split (5 groups)	LDL pre-treatment (age <50)	rs74955622	3	164415578	-0.0171435344964265	0.0580505687350832
LDL age-split (5 groups)	LDL pre-treatment (age <50)	rs115303386	3	167291426	0.0175795890390872	0.0395460938227397
LDL age-split (5 groups)	LDL pre-treatment (age <50)	rs792359	3	173010202	-0.0167579725384712	0.025651666266483
LDL age-split (5 groups)	LDL pre-treatment (age <50)	rs58052541	3	174799744	-0.0215202737599611	0.0119199146618162
LDL age-split (5 groups)	LDL pre-treatment (age <50)	rs76564392	3	175791689	-0.0182899311184883	0.0190635603948442
LDL age-split (5 groups)	LDL pre-treatment (age <50)	rs147384477	3	184164198	-0.0182269588112831	0.0328240894960649
LDL age-split (5 groups)	LDL pre-treatment (age <50)	rs112704850	3	184578976	0.0172585826367139	0.0549209620534238
LDL age-split (5 groups)	LDL pre-treatment (age <50)	rs192535865	3	187189228	-0.0166937466710805	0.0436441041987755
LDL age-split (5 groups)	LDL pre-treatment (age <50)	rs113097322	3	187722471	0.0165361296385526	0.0653118738462752
LDL age-split (5 groups)	LDL pre-treatment (age <50)	rs56413993	3	188619477	-0.0176169909536838	0.0419676271298468
LDL age-split (5 groups)	LDL pre-treatment (age <50)	rs150231281	3	189415835	-0.0164497960358858	0.7454133885269602
LDL age-split (5 groups)	LDL pre-treatment (age <50)	rs75835622	3	191319465	0.0164504386484622	0.0412072970825179
LDL age-split (5 groups)	LDL pre-treatment (age <50)	rs185055323	3	194424011	0.017565194517374	0.0325546424135826
LDL age-split (5 groups)	LDL pre-treatment (age <50)	rs147771302	3	196504593	-0.0173256788402795	0.0447196297870362
LDL age-split (5 groups)	LDL pre-treatment (age <50)	rs55828254	4	2282679	-0.0162577740848064	0.3378253384569344
LDL age-split (5 groups)	LDL pre-treatment (age <50)	rs139024303	4	2334761	0.0180417448282241	0.0463129383056279
LDL age-split (5 groups)	LDL pre-treatment (age <50)	rs111930449	4	2809500	0.0227245390415191	0.0462284890356497
LDL age-split (5 groups)	LDL pre-treatment (age <50)	rs193237001	4	5520875	0.0171120818704366	0.0236098022025202
LDL age-split (5 groups)	LDL pre-treatment (age <50)	rs6446544	4	6813505	-0.0171347055584192	0.0341502634946823
LDL age-split (5 groups)	LDL pre-treatment (age <50)	rs3892224	4	7330107	0.0183112286031246	0.0392195186069598
LDL age-split (5 groups)	LDL pre-treatment (age <50)	rs76095476	4	8291787	-0.0162276979535818	0.0461888197245281
LDL age-split (5 groups)	LDL pre-treatment (age <50)	rs185254159	4	12159430	0.0195342432707548	0.0149429584764178
LDL age-split (5 groups)	LDL pre-treatment (age <50)	rs866950	4	18731311	0.0164192207157611	0.0350551595552814
LDL age-split (5 groups)	LDL pre-treatment (age <50)	rs148465458	4	21401949	0.0175382252782583	0.04739513023607
LDL age-split (5 groups)	LDL pre-treatment (age <50)	rs149537432	4	21751442	-0.016587683930993	0.0285715307996615
LDL age-split (5 groups)	LDL pre-treatment (age <50)	rs78921971	4	23758567	0.0184218138456344	0.0206485768048739
LDL age-split (5 groups)	LDL pre-treatment (age <50)	rs116812346	4	24165254	-0.0162637904286384	0.0872341330772424
LDL age-split (5 groups)	LDL pre-treatment (age <50)	rs114123169	4	25606641	-0.0165595952421426	0.0329237563809373
LDL age-split (5 groups)	LDL pre-treatment (age <50)	rs138027885	4	27146172	0.0177002288401126	0.0230977244033236
LDL age-split (5 groups)	LDL pre-treatment (age <50)	rs151300753	4	29984490	0.0194370951503515	0.0206199995145279
LDL age-split (5 groups)	LDL pre-treatment (age <50)	rs138658445	4	31676407	-0.0165380034595727	0.0437956510681278
LDL age-split (5 groups)	LDL pre-treatment (age <50)	rs146564759	4	31864511	-0.0164938252419233	0.0654806307307791
LDL age-split (5 groups)	LDL pre-treatment (age <50)	rs147031082	4	32847087	0.0167456697672605	0.043635765390005
LDL age-split (5 groups)	LDL pre-treatment (age <50)	rs184141970	4	36274097	0.0191248897463083	0.0274083609822015
LDL age-split (5 groups)	LDL pre-treatment (age <50)	rs148922503	4	36708895	0.0172559674829244	0.023698127213205
LDL age-split (5 groups)	LDL pre-treatment (age <50)	rs73232897	4	38689539	0.0162989888340234	0.045168110823707
LDL age-split (5 groups)	LDL pre-treatment (age <50)	rs149922670	4	39653521	0.0180546343326568	0.062539060423427
LDL age-split (5 groups)	LDL pre-treatment (age <50)	rs113425022	4	40573665	0.0174187161028385	0.0770314370710674
LDL age-split (5 groups)	LDL pre-treatment (age <50)	rs78122550	4	42951036	0.0186297949403524	0.0220206498832589
LDL age-split (5 groups)	LDL pre-treatment (age <50)	rs189197514	4	45278326	0.0165853966027498	0.0427147547670724
LDL age-split (5 groups)	LDL pre-treatment (age <50)	rs143360080	4	55098205	-0.0165746491402387	0.0476972021945241
LDL age-split (5 groups)	LDL pre-treatment (age <50)	rs75930916	4	56127557	-0.0192704182118177	0.0169184841176117
LDL age-split (5 groups)	LDL pre-treatment (age <50)	rs72638596	4	62775079	-0.0182426590472459	0.0328777537378348
LDL age-split (5 groups)	LDL pre-treatment (age <50)	rs149421382	4	66858685	0.0166139192879199	0.0461954042146472
LDL age-split (5 groups)	LDL pre-treatment (age <50)	rs144760453	4	69101040	0.0186134818941354	0.0240721833200372
LDL age-split (5 groups)	LDL pre-treatment (age <50)	rs138730129	4	69308836	-0.0175199825316667	0.0281938497893831
LDL age-split (5 groups)	LDL pre-treatment (age <50)	rs114488830	4	70056126	0.0174683891236782	0.242521432794802
LDL age-split (5 groups)	LDL pre-treatment (age <50)	rs61617164	4	70432084	0.0201041810214519	0.023628082587712
LDL age-split (5 groups)	LDL pre-treatment (age <50)	rs145519748	4	70576606	0.0167787447571754	0.102056819019948
LDL age-split (5 groups)	LDL pre-treatment (age <50)	ALB	4	74274980	0.0238098762929439	0.0090679392764718
LDL age-split (5 groups)	LDL pre-treatment (age <50)	rs61756411	4	76809396	0.0176040008664131	0.0225602603511836
LDL age-split (5 groups)	LDL pre-treatment (age <50)	rs149094066	4	77121203	-0.018867403268814	0.0169275626339531
LDL age-split (5 groups)	LDL pre-treatment (age <50)	CCNI	4	77982734	0.0195475798100233	0.0134674068418481
LDL age-split (5 groups)	LDL pre-treatment (age <50)	rs183468368	4	78415931	0.0166049264371395	0.0523531439795281
LDL age-split (5 groups)	LDL pre-treatment (age <50)	rs140575913	4	78815510	0.0168646574020385	0.0536153595441723
LDL age-split (5 groups)	LDL pre-treatment (age <50)	rs115993833	4	88423399	0.0174083467572927	0.2503725797255964
LDL age-split (5 groups)	LDL pre-treatment (age <50)	rs149720069	4	88548663	0.0178109128028154	0.0236108014617289
LDL age-split (5 groups)	LDL pre-treatment (age <50)	rs149438183	4	89102457	0.0165256597101688	0.0294589802717915
LDL age-split (5 groups)	LDL pre-treatment (age <50)	rs147478939	4	90192577	0.0166375078260898	0.0309622997775137
LDL age-split (5 groups)	LDL pre-treatment (age <50)	rs139082038	4	90510166	-0.0171844139695167	0.0389115606208408
LDL age-split (5 groups)	LDL pre-treatment (age <50)	rs35727869	4	92774032	-0.0166921876370906	0.0305363374665992
LDL age-split (5 groups)	LDL pre-treatment (age <50)	rs188277397	4	94387464	0.0173062570393085	0.0282237377033907
LDL age-split (5 groups)	LDL pre-treatment (age <50)	rs147145943	4	96124376	0.0171990226954221	0.0248645295967487
LDL age-split (5 groups)	LDL pre-treatment (age <50)	rs143092959	4	99465096	-0.0166415907442569	0.1338441982372819
LDL age-split (5 groups)	LDL pre-treatment (age <50)	rs190012907	4	99976136	-0.0163528472185134	0.036012223069115
LDL age-split (5 groups)	LDL pre-treatment (age <50)	rs189059038	4	101727777	-0.0189964417368173	0.0136790545572761
LDL age-split (5 groups)	LDL pre-treatment (age <50)	rs181730865	4	102211955	0.0165867898613214	0.0402759634667963
LDL age-split (5 groups)	LDL pre-treatment (age <50)	rs188036120	4	104882237	0.0166140049695968	0.0436712414444002
LDL age-split (5 groups)	LDL pre-treatment (age <50)	rs184782345	4	107721028	0.0178882144391536	0.028166852671453
LDL age-split (5 groups)	LDL pre-treatment (age <50)	rs721413	4	110947608	-0.0190228279680013	0.0242375781024529
LDL age-split (5 groups)	LDL pre-treatment (age <50)	rs182870289	4	111190784	0.0164612717926502	0.0284879393404586
LDL age-split (5 groups)	LDL pre-treatment (age <50)	rs187112588	4	113773955	-0.017432514578104	0.0235902456708345
LDL age-split (5 groups)	LDL pre-treatment (age <50)	rs192550368	4	114162838	0.0162753760814666	0.0393621636815793
LDL age-split (5 groups)	LDL pre-treatment (age <50)	rs148023481	4	121679080	-0.0163273140788078	0.0271571699609349
LDL age-split (5 groups)	LDL pre-treatment (age <50)	rs77437633	4	122085203	-0.0204918887466192	0.0766761351165739
LDL age-split (5 groups)	LDL pre-treatment (age <50)	rs114966307	4	122114102	-0.0209520366042852	0.0602387909729204
LDL age-split (5 groups)	LDL pre-treatment (age <50)	rs144590032	4	124901930	-0.0176667869091033	0.0227391140179397
LDL age-split (5 groups)	LDL pre-treatment (age <50)	rs114275853	4	128316990	-0.0193481743335723	0.021665332575646
LDL age-split (5 groups)	LDL pre-treatment (age <50)	rs74829079	4	130714445	0.0190359652042388	0.0286875068971556
LDL age-split (5 groups)	LDL pre-treatment (age <50)	rs62310914	4	131215821	0.0200550276786088	0.0235434857746832
LDL age-split (5 groups)	LDL pre-treatment (age <50)	rs115668347	4	133773281	0.0181991085410118	0.0253227813979847
LDL age-split (5 groups)	LDL pre-treatment (age <50)	rs183770402	4	134405879	0.0168638993054628	0.0465020593361706
LDL age-split (5 groups)	LDL pre-treatment (age <50)	rs150049390	4	135339331	-0.0176169443875551	0.0235437948886579
LDL age-split (5 groups)	LDL pre-treatment (age <50)	rs192171433	4	136411598	-0.0174011792987585	0.0675503445974593
LDL age-split (5 groups)	LDL pre-treatment (age <50)	rs141817119	4	136854158	-0.0204216428101062	0.0747677800523979
LDL age-split (5 groups)	LDL pre-treatment (age <50)	rs78065803	4	137351353	-0.0189524013549089	0.0539061195428699
LDL age-split (5 groups)	LDL pre-treatment (age <50)	rs111773592	4	139428395	0.016804227605462	0.0340619159062672
LDL age-split (5 groups)	LDL pre-treatment (age <50)	rs114300329	4	143426522	-0.0174283683300018	0.0350528005602963
LDL age-split (5 groups)	LDL pre-treatment (age <50)	rs147736740	4	152596828	-0.0166183337569236	0.0340239737949708
LDL age-split (5 groups)	LDL pre-treatment (age <50)	rs4529032	4	153576891	0.0169321522116661	0.0305734638020943
LDL age-split (5 groups)	LDL pre-treatment (age <50)	rs13136434	4	155104184	0.0194599535316228	0.0138068779423367
LDL age-split (5 groups)	LDL pre-treatment (age <50)	rs116059601	4	156639433	0.0191401001065969	0.0209087427869126
LDL age-split (5 groups)	LDL pre-treatment (age <50)	rs148820192	4	160674114	-0.0212255511432886	0.0056510355532984
LDL age-split (5 groups)	LDL pre-treatment (age <50)	rs181612225	4	162292075	0.0175347495824098	0.0284498620023955
LDL age-split (5 groups)	LDL pre-treatment (age <50)	rs75032167	4	166707066	-0.0173805952072143	0.0258077838987068
LDL age-split (5 groups)	LDL pre-treatment (age <50)	rs114436220	4	173936244	0.0170054882764816	0.0234855759069494
LDL age-split (5 groups)	LDL pre-treatment (age <50)	rs138441215	4	175240215	-0.0181222837418317	0.025604016523561
LDL age-split (5 groups)	LDL pre-treatment (age <50)	rs72706375	4	177132150	-0.0163854584097862	0.0307073180250031
LDL age-split (5 groups)	LDL pre-treatment (age <50)	rs148362754	4	181054225	0.0192236267030239	0.0205457116231092
LDL age-split (5 groups)	LDL pre-treatment (age <50)	rs181543904	4	182703785	0.0175460055470466	0.0208699256742697
LDL age-split (5 groups)	LDL pre-treatment (age <50)	rs143438066	4	184594405	0.0178505536168813	0.0331850113400507
LDL age-split (5 groups)	LDL pre-treatment (age <50)	rs72695308	4	184778304	-0.0166847594082355	0.0307319113525051
LDL age-split (5 groups)	LDL pre-treatment (age <50)	rs116524116	4	185932218	0.0188666116446256	0.0780174140646368
LDL age-split (5 groups)	LDL pre-treatment (age <50)	rs193251357	4	185972258	0.0178015157580375	0.1513376113053605
LDL age-split (5 groups)	LDL pre-treatment (age <50)	rs62336500	4	186882553	-0.016177162528038	0.0432641036445045
LDL age-split (5 groups)	LDL pre-treatment (age <50)	rs114713692	4	189916624	-0.0163007378578186	0.089753142356759
LDL age-split (5 groups)	LDL pre-treatment (age <50)	rs114740239	4	190685525	-0.0162672251462936	0.0306749145136889
LDL age-split (5 groups)	LDL pre-treatment (age <50)	rs62344115	5	129979	-0.0170518271625041	0.0274017731180499
LDL age-split (5 groups)	LDL pre-treatment (age <50)	rs142080657	5	1519825	-0.0188012812286615	0.0446190657788289
LDL age-split (5 groups)	LDL pre-treatment (age <50)	rs73732649	5	2252893	0.0162134449928998	0.0307363780688089
LDL age-split (5 groups)	LDL pre-treatment (age <50)	rs149637569	5	2297424	-0.0184101890772581	0.0180970608941387
LDL age-split (5 groups)	LDL pre-treatment (age <50)	rs192578044	5	2917205	-0.0166629198938608	0.1010718237287601
LDL age-split (5 groups)	LDL pre-treatment (age <50)	rs2396937	5	3405541	-0.0194662734866142	0.2030502269718601
LDL age-split (5 groups)	LDL pre-treatment (age <50)	rs114066596	5	4053613	-0.0167227610945701	0.030524848215209
LDL age-split (5 groups)	LDL pre-treatment (age <50)	rs190828044	5	4187309	0.0178636107593774	0.0251241591928725
LDL age-split (5 groups)	LDL pre-treatment (age <50)	rs77617394	5	4248071	0.0163846630603075	0.0374244514761794
LDL age-split (5 groups)	LDL pre-treatment (age <50)	rs148087221	5	6281230	0.0173329953104257	0.0544729802113258
LDL age-split (5 groups)	LDL pre-treatment (age <50)	rs55642686	5	16644917	0.016152361407876	0.0326040316060316
LDL age-split (5 groups)	LDL pre-treatment (age <50)	rs186665721	5	24626716	0.0195506997406482	0.0226704435411604
LDL age-split (5 groups)	LDL pre-treatment (age <50)	rs183705493	5	27400465	0.0164531916379928	0.0605065997685109
LDL age-split (5 groups)	LDL pre-treatment (age <50)	rs114955558	5	29511822	0.0163078550249338	0.0479343707337669
LDL age-split (5 groups)	LDL pre-treatment (age <50)	rs114774119	5	31075326	-0.0185718890279531	0.0190238330718443
LDL age-split (5 groups)	LDL pre-treatment (age <50)	rs77414292	5	35270264	0.0163620952516794	0.0313377119810205
LDL age-split (5 groups)	LDL pre-treatment (age <50)	rs111772294	5	36501259	0.0189323797821998	0.0177555159273421
LDL age-split (5 groups)	LDL pre-treatment (age <50)	rs2910731	5	37906452	-0.0170599147677421	0.0946323663173168
LDL age-split (5 groups)	LDL pre-treatment (age <50)	rs115401040	5	39738259	-0.0162771623581647	0.0329401828032384
LDL age-split (5 groups)	LDL pre-treatment (age <50)	rs78903561	5	42295257	-0.0198027715086936	0.015528197023995
LDL age-split (5 groups)	LDL pre-treatment (age <50)	rs180755029	5	50763419	-0.0168438106775283	0.0235288660725522
LDL age-split (5 groups)	LDL pre-treatment (age <50)	rs112955610	5	51885819	0.0175968986004591	0.0426968575101087
LDL age-split (5 groups)	LDL pre-treatment (age <50)	rs75535489	5	54707656	0.0163075309246778	0.0341781136138973
LDL age-split (5 groups)	LDL pre-treatment (age <50)	rs34196215	5	55965964	-0.017075253650546	0.0251787221267268
LDL age-split (5 groups)	LDL pre-treatment (age <50)	rs114728016	5	76139223	-0.0175372827798128	0.0311917310570568
LDL age-split (5 groups)	LDL pre-treatment (age <50)	rs141715203	5	76425379	0.018570264801383	0.0250490721952537
LDL age-split (5 groups)	LDL pre-treatment (age <50)	rs142557627	5	77143127	-0.0169153437018394	0.0942304457611681
LDL age-split (5 groups)	LDL pre-treatment (age <50)	rs180902831	5	77523431	-0.0181488953530788	0.0394089911141806
LDL age-split (5 groups)	LDL pre-treatment (age <50)	rs34690474	5	82033945	-0.0166180897504091	0.02774672012102
LDL age-split (5 groups)	LDL pre-treatment (age <50)	rs143343488	5	82626689	-0.01865073479712	0.0235720857519964
LDL age-split (5 groups)	LDL pre-treatment (age <50)	rs4307124	5	85263958	0.0180966481566429	0.0470291460640805
LDL age-split (5 groups)	LDL pre-treatment (age <50)	rs144043937	5	85591675	0.0162095427513122	0.0378576545196065
LDL age-split (5 groups)	LDL pre-treatment (age <50)	rs78130579	5	89137770	-0.0162319708615541	0.0637495837322859
LDL age-split (5 groups)	LDL pre-treatment (age <50)	rs138601175	5	95953221	0.0182777997106313	0.0224266468001691
LDL age-split (5 groups)	LDL pre-treatment (age <50)	rs182714301	5	100115086	-0.016664421185851	0.072764059435944
LDL age-split (5 groups)	LDL pre-treatment (age <50)	rs189571760	5	103622298	0.0169774200767278	0.0374446145035048
LDL age-split (5 groups)	LDL pre-treatment (age <50)	rs77848771	5	104136270	0.0189355369657278	0.0611518624428454
LDL age-split (5 groups)	LDL pre-treatment (age <50)	rs186996513	5	104900161	0.0164929199963808	0.0657908421764793
LDL age-split (5 groups)	LDL pre-treatment (age <50)	rs139119721	5	106087069	0.0169468894600868	0.0262661344831148
LDL age-split (5 groups)	LDL pre-treatment (age <50)	rs115309543	5	108726104	0.0193502474576234	0.0135841953803087
LDL age-split (5 groups)	LDL pre-treatment (age <50)	rs145123698	5	115159591	-0.0163114462047815	0.0324678109921325
LDL age-split (5 groups)	LDL pre-treatment (age <50)	rs2431386	5	115833837	0.0177839361131191	0.0245015293726015
LDL age-split (5 groups)	LDL pre-treatment (age <50)	rs143170090	5	115981228	0.016971968114376	0.0414911412640407
LDL age-split (5 groups)	LDL pre-treatment (age <50)	rs140764369	5	120985438	0.0165345687419176	0.0329538259977194
LDL age-split (5 groups)	LDL pre-treatment (age <50)	rs140167750	5	122565170	0.0165413822978734	0.037775835300254
LDL age-split (5 groups)	LDL pre-treatment (age <50)	rs146657456	5	130685946	0.0188093092292547	0.0234879589773496
LDL age-split (5 groups)	LDL pre-treatment (age <50)	rs272895	5	131616374	-0.0192803777754306	0.0140621129380312
LDL age-split (5 groups)	LDL pre-treatment (age <50)	rs114245547	5	133548490	-0.0180776752531528	0.0258040680036331
LDL age-split (5 groups)	LDL pre-treatment (age <50)	rs78839521	5	133638753	0.0163907893002033	0.0415358855646206
LDL age-split (5 groups)	LDL pre-treatment (age <50)	rs13172363	5	134589142	0.0220053251832723	0.0048646877647183
LDL age-split (5 groups)	LDL pre-treatment (age <50)	rs193214950	5	138872651	-0.017913544550538	0.0269801025100828
LDL age-split (5 groups)	LDL pre-treatment (age <50)	rs114451383	5	138910424	0.0174754150211811	0.0558735552544625
LDL age-split (5 groups)	LDL pre-treatment (age <50)	rs56958517	5	139706856	0.0178452804684638	0.0224031523544574
LDL age-split (5 groups)	LDL pre-treatment (age <50)	PCDHA13	5	140326861	0.0164670459926128	0.0473670938925065
LDL age-split (5 groups)	LDL pre-treatment (age <50)	rs111296673	5	141833523	-0.016689833253622	0.031944860434374
LDL age-split (5 groups)	LDL pre-treatment (age <50)	rs80050933	5	142351231	0.0165564399212598	0.0327418465265513
LDL age-split (5 groups)	LDL pre-treatment (age <50)	rs140626329	5	143790352	-0.018917741253972	0.0227039764713846
LDL age-split (5 groups)	LDL pre-treatment (age <50)	rs147493393	5	144742055	0.017147833481431	0.0613802897890042
LDL age-split (5 groups)	LDL pre-treatment (age <50)	rs145528883	5	146878091	0.0173910651355981	0.0250784116621064
LDL age-split (5 groups)	LDL pre-treatment (age <50)	rs145425989	5	154819976	0.0193922761827707	0.0361083808918467
LDL age-split (5 groups)	LDL pre-treatment (age <50)	rs17619501	5	155413881	-0.0185669809579849	0.0191269165463178
LDL age-split (5 groups)	LDL pre-treatment (age <50)	rs72803095	5	156283403	0.0197706930339336	0.0145858458698227
LDL age-split (5 groups)	LDL pre-treatment (age <50)	rs71591096	5	156504166	-0.0257466472685337	0.0059943791074714
LDL age-split (5 groups)	LDL pre-treatment (age <50)	rs62382970	5	156677393	-0.0184299610555171	0.1306948082809363
LDL age-split (5 groups)	LDL pre-treatment (age <50)	rs116341607	5	157289444	0.0200002212077379	0.0171391248490356
LDL age-split (5 groups)	LDL pre-treatment (age <50)	rs72816289	5	163771489	0.0183403454720973	0.0220271496764563
LDL age-split (5 groups)	LDL pre-treatment (age <50)	rs142561469	5	167479328	-0.0173962172120809	0.0246816127371365
LDL age-split (5 groups)	LDL pre-treatment (age <50)	rs72835042	5	167622447	-0.0173270385712385	0.0237681625825471
LDL age-split (5 groups)	LDL pre-treatment (age <50)	rs181772816	5	173975273	-0.0176698211580514	0.0279011077930626
LDL age-split (5 groups)	LDL pre-treatment (age <50)	rs74574050	5	175137565	-0.0168339479714632	0.025177736786597
LDL age-split (5 groups)	LDL pre-treatment (age <50)	rs75964525	5	178384908	-0.0165468417108058	0.0288933191967887
LDL age-split (5 groups)	LDL pre-treatment (age <50)	rs55698132	5	178726785	0.0190773215144872	0.0222997571637137
LDL age-split (5 groups)	LDL pre-treatment (age <50)	MAML1	5	179191681	0.0193339809775352	0.0540760589489197
LDL age-split (5 groups)	LDL pre-treatment (age <50)	rs143433399	5	180272604	-0.018269095569849	0.0740182524428362
LDL age-split (5 groups)	LDL pre-treatment (age <50)	rs115378533	6	538572	0.017951400950551	0.0513051463381524
LDL age-split (5 groups)	LDL pre-treatment (age <50)	rs191767695	6	10482206	-0.0175580903887748	0.0978630963731766
LDL age-split (5 groups)	LDL pre-treatment (age <50)	rs80301630	6	11473575	-0.019139165058732	0.0229670576712397
LDL age-split (5 groups)	LDL pre-treatment (age <50)	rs186525937	6	16080906	0.0170185435563325	0.0328665048956072
LDL age-split (5 groups)	LDL pre-treatment (age <50)	rs7776156	6	16113321	-0.0378879643976688	8.378734778526421e-10
LDL age-split (5 groups)	LDL pre-treatment (age <50)	rs188316455	6	20434366	0.0180423408746719	0.0368754369168004
LDL age-split (5 groups)	LDL pre-treatment (age <50)	rs149285538	6	21204785	0.0183314066380262	0.0223899866576535
LDL age-split (5 groups)	LDL pre-treatment (age <50)	rs9258278	6	29733123	-0.0180117953568696	0.0350851295144803
LDL age-split (5 groups)	LDL pre-treatment (age <50)	rs1265095	6	31106643	-0.0289058722555637	0.0106509439968763
LDL age-split (5 groups)	LDL pre-treatment (age <50)	rs55745121	6	31265123	-0.0182302426546812	0.0252721019355262
LDL age-split (5 groups)	LDL pre-treatment (age <50)	rs142446892	6	31945467	0.0163195747882127	0.0810608353245415
LDL age-split (5 groups)	LDL pre-treatment (age <50)	rs3097669	6	33023792	-0.0191395580768585	0.0229670387839983
LDL age-split (5 groups)	LDL pre-treatment (age <50)	rs138949603	6	33042576	0.0171444192528724	0.0308736100746795
LDL age-split (5 groups)	LDL pre-treatment (age <50)	rs117810969	6	33085854	-0.0162434708327054	0.0408625250950409
LDL age-split (5 groups)	LDL pre-treatment (age <50)	rs115128769	6	35353752	-0.0176312532275915	0.0329812679558325
LDL age-split (5 groups)	LDL pre-treatment (age <50)	rs4714225	6	39191566	-0.0168174095451831	0.0811169876016435
LDL age-split (5 groups)	LDL pre-treatment (age <50)	rs146139205	6	39218437	-0.0167413037270307	0.0594781689266371
LDL age-split (5 groups)	LDL pre-treatment (age <50)	rs62397169	6	39267758	-0.0183616578578948	0.0340530467615608
LDL age-split (5 groups)	LDL pre-treatment (age <50)	rs34728916	6	40385819	0.0179763361811637	0.0213286482820829
LDL age-split (5 groups)	LDL pre-treatment (age <50)	rs114489678	6	45910791	-0.0165426712483167	0.0810772456412975
LDL age-split (5 groups)	LDL pre-treatment (age <50)	rs77871658	6	46116268	-0.0216000862419605	0.0122047787033643
LDL age-split (5 groups)	LDL pre-treatment (age <50)	rs148319478	6	48344726	0.0174580756574869	0.023363626369163
LDL age-split (5 groups)	LDL pre-treatment (age <50)	rs190709090	6	48369265	0.017198646441102	0.0236022789275031
LDL age-split (5 groups)	LDL pre-treatment (age <50)	rs13199703	6	49495356	-0.0173991825431585	0.0238523788569189
LDL age-split (5 groups)	LDL pre-treatment (age <50)	rs142862390	6	52039012	-0.0203544292598962	0.0250735529855169
LDL age-split (5 groups)	LDL pre-treatment (age <50)	rs62405936	6	52558958	0.0167956613004207	0.0339788772790168
LDL age-split (5 groups)	LDL pre-treatment (age <50)	rs62397109	6	53785189	-0.0210089199244976	0.0049877105662688
LDL age-split (5 groups)	LDL pre-treatment (age <50)	rs192012075	6	62003303	-0.0184460375458002	0.3825347243475672
LDL age-split (5 groups)	LDL pre-treatment (age <50)	rs192982309	6	63682908	0.0167268589138984	0.0359082092218539
LDL age-split (5 groups)	LDL pre-treatment (age <50)	rs182905871	6	68679757	0.0179719254374504	0.0231657587545969
LDL age-split (5 groups)	LDL pre-treatment (age <50)	rs192572278	6	75374352	0.0173150822520256	0.0609727299774823
LDL age-split (5 groups)	LDL pre-treatment (age <50)	rs77975861	6	79161550	-0.0188278201967477	0.0207651749471786
LDL age-split (5 groups)	LDL pre-treatment (age <50)	rs144281174	6	84586796	0.0177047681063413	0.0224064207880219
LDL age-split (5 groups)	LDL pre-treatment (age <50)	rs138950308	6	89730048	-0.0176476333290338	0.1462065381223189
LDL age-split (5 groups)	LDL pre-treatment (age <50)	rs191484215	6	90663055	-0.0172820519655942	0.0220061579710197
LDL age-split (5 groups)	LDL pre-treatment (age <50)	rs142415516	6	93085523	-0.0165825057774782	0.0284955260027816
LDL age-split (5 groups)	LDL pre-treatment (age <50)	rs72914719	6	93894645	-0.0165170989930629	0.0309380769526951
LDL age-split (5 groups)	LDL pre-treatment (age <50)	rs192197576	6	96604803	-0.0167226456105709	0.0414294464638894
LDL age-split (5 groups)	LDL pre-treatment (age <50)	rs9321773	6	100328542	0.0189961679279804	1.0
LDL age-split (5 groups)	LDL pre-treatment (age <50)	rs10484908	6	108303594	0.0163314137607812	0.0328950833665735
LDL age-split (5 groups)	LDL pre-treatment (age <50)	rs185535310	6	110190402	-0.0169491004198789	0.035098580213731
LDL age-split (5 groups)	LDL pre-treatment (age <50)	rs185510029	6	113397550	-0.0172606315463781	0.2012919564350528
LDL age-split (5 groups)	LDL pre-treatment (age <50)	rs72958237	6	114736654	0.0166694074869155	0.0786680907669061
LDL age-split (5 groups)	LDL pre-treatment (age <50)	rs185465652	6	125996581	-0.0176244843751192	0.0834053205675815
LDL age-split (5 groups)	LDL pre-treatment (age <50)	rs72961013	6	127529780	0.0171963553875684	0.0263713385257757
LDL age-split (5 groups)	LDL pre-treatment (age <50)	rs187270427	6	128087815	-0.0183191839605569	0.021634268781485
LDL age-split (5 groups)	LDL pre-treatment (age <50)	rs147204089	6	130895212	0.0168537944555282	0.0515745923177559
LDL age-split (5 groups)	LDL pre-treatment (age <50)	rs79834376	6	131268756	0.0172990281134843	0.0286871743854601
LDL age-split (5 groups)	LDL pre-treatment (age <50)	rs117446164	6	133968126	0.017602402716875	0.0340839279064818
LDL age-split (5 groups)	LDL pre-treatment (age <50)	rs72970213	6	135119398	0.0190322920680046	0.0140427814300775
LDL age-split (5 groups)	LDL pre-treatment (age <50)	rs182701110	6	135233523	-0.0167073663324117	0.030507146303036
LDL age-split (5 groups)	LDL pre-treatment (age <50)	rs143240572	6	139317023	-0.0167675390839576	0.0282695770391286
LDL age-split (5 groups)	LDL pre-treatment (age <50)	rs118085781	6	141611667	-0.0162643995136022	0.20890865621324
LDL age-split (5 groups)	LDL pre-treatment (age <50)	rs144180168	6	146973034	-0.0185895301401615	0.0255462674507476
LDL age-split (5 groups)	LDL pre-treatment (age <50)	rs2033953	6	147471878	0.0197066459804773	0.6718830438823055
LDL age-split (5 groups)	LDL pre-treatment (age <50)	rs445693	6	147813931	0.0209992490708827	0.0521701844966813
LDL age-split (5 groups)	LDL pre-treatment (age <50)	rs12195380	6	148040366	-0.0201663132756948	0.0191179182988784
LDL age-split (5 groups)	LDL pre-treatment (age <50)	rs116919828	6	148204633	-0.0173844192177057	0.0307703117899724
LDL age-split (5 groups)	LDL pre-treatment (age <50)	rs117372280	6	148306772	-0.0173042435199022	0.0577333377469649
LDL age-split (5 groups)	LDL pre-treatment (age <50)	rs4896964	6	148402214	0.0167495049536228	0.0349898329185673
LDL age-split (5 groups)	LDL pre-treatment (age <50)	rs144963850	6	148680955	-0.0175378248095512	0.0462289269935142
LDL age-split (5 groups)	LDL pre-treatment (age <50)	rs78833683	6	155453102	-0.0183283817023038	0.023120544886095
LDL age-split (5 groups)	LDL pre-treatment (age <50)	rs77484347	6	159974666	0.0175142977386713	0.0615063354267444
LDL age-split (5 groups)	LDL pre-treatment (age <50)	rs12208357	6	160543148	0.0306664872914552	0.000673642317698
LDL age-split (5 groups)	LDL pre-treatment (age <50)	rs146785976	6	160545953	-0.0246090553700923	0.1953268678225027
LDL age-split (5 groups)	LDL pre-treatment (age <50)	rs9457843	6	160560933	-0.0306245535612106	0.0248882924516439
LDL age-split (5 groups)	LDL pre-treatment (age <50)	rs62440900	6	160566092	-0.0297919176518917	0.0990883177939404
LDL age-split (5 groups)	LDL pre-treatment (age <50)	rs6455682	6	160581911	-0.022131560370326	0.0308306856265902
LDL age-split (5 groups)	LDL pre-treatment (age <50)	rs10455872	6	161010118	0.0582228973507881	3.7074047692594805e-13
LDL age-split (5 groups)	LDL pre-treatment (age <50)	rs140570886	6	161013013	0.0404449962079525	0.0307375257511491
LDL age-split (5 groups)	LDL pre-treatment (age <50)	rs144177163	6	161164290	-0.0170059129595756	0.0718186804306213
LDL age-split (5 groups)	LDL pre-treatment (age <50)	rs150683617	6	161205283	-0.019026530906558	0.0229078160949172
LDL age-split (5 groups)	LDL pre-treatment (age <50)	rs112371112	6	169006824	-0.0192195884883403	0.0200509717759747
LDL age-split (5 groups)	LDL pre-treatment (age <50)	rs138024134	6	169307528	0.0167225915938615	0.0259831329354157
LDL age-split (5 groups)	LDL pre-treatment (age <50)	rs149261860	7	1748421	-0.0175981819629669	0.1001324948241956
LDL age-split (5 groups)	LDL pre-treatment (age <50)	rs35764173	7	3897871	-0.0162051077932119	0.0643515862505135
LDL age-split (5 groups)	LDL pre-treatment (age <50)	rs78285975	7	6769929	0.0172085370868444	0.0256966287991233
LDL age-split (5 groups)	LDL pre-treatment (age <50)	rs140078707	7	7445976	0.0176760386675596	0.023244847201198
LDL age-split (5 groups)	LDL pre-treatment (age <50)	rs146401558	7	7700800	-0.016543099656701	0.0411604476265735
LDL age-split (5 groups)	LDL pre-treatment (age <50)	rs113779277	7	9393162	-0.0208532456308603	0.0049883185422958
LDL age-split (5 groups)	LDL pre-treatment (age <50)	rs73069728	7	16773164	0.0187868382781744	0.0236818179685908
LDL age-split (5 groups)	LDL pre-treatment (age <50)	rs113250706	7	17413750	-0.0163904167711734	0.121086356373725
LDL age-split (5 groups)	LDL pre-treatment (age <50)	rs75714588	7	21178506	-0.0170446224510669	0.0315344848343231
LDL age-split (5 groups)	LDL pre-treatment (age <50)	rs12534889	7	25024662	-0.0168269891291856	0.0366562503557956
LDL age-split (5 groups)	LDL pre-treatment (age <50)	rs75978360	7	26083237	0.0170890428125858	0.0604441909003298
LDL age-split (5 groups)	LDL pre-treatment (age <50)	CREB5	7	28602225	0.0180475302040576	0.0235423741607961
LDL age-split (5 groups)	LDL pre-treatment (age <50)	rs112511310	7	28722375	0.0172982104122638	0.0245263532364362
LDL age-split (5 groups)	LDL pre-treatment (age <50)	rs113593197	7	28855142	-0.016529981046915	0.0253271799586686
LDL age-split (5 groups)	LDL pre-treatment (age <50)	ZNRF2	7	30388020	-0.0177692417055368	0.0273690054200827
LDL age-split (5 groups)	LDL pre-treatment (age <50)	rs7799852	7	33904117	-0.0172024611383676	0.117808125096709
LDL age-split (5 groups)	LDL pre-treatment (age <50)	EPDR1	7	37857494	0.0178501307964324	0.0273986881879799
LDL age-split (5 groups)	LDL pre-treatment (age <50)	rs187611132	7	38699293	0.0171723049134016	0.0253450184004537
LDL age-split (5 groups)	LDL pre-treatment (age <50)	rs186837658	7	38990331	0.016829565167427	0.0250114338737943
LDL age-split (5 groups)	LDL pre-treatment (age <50)	rs117939592	7	39177546	0.0162443034350872	0.0452951699981487
LDL age-split (5 groups)	LDL pre-treatment (age <50)	rs138598285	7	43168172	-0.0180902648717165	0.0250378386487037
LDL age-split (5 groups)	LDL pre-treatment (age <50)	rs144491751	7	43244726	-0.019457446411252	0.0385307100396537
LDL age-split (5 groups)	LDL pre-treatment (age <50)	rs116903763	7	45252601	0.0177757255733013	0.0234610144744867
LDL age-split (5 groups)	LDL pre-treatment (age <50)	rs116985132	7	45723174	-0.0171790644526481	0.0266749471583831
LDL age-split (5 groups)	LDL pre-treatment (age <50)	rs139772654	7	45781300	-0.0167257152497768	0.028934605184722
LDL age-split (5 groups)	LDL pre-treatment (age <50)	rs147211956	7	46883121	-0.0166663452982902	0.0370344155256915
LDL age-split (5 groups)	LDL pre-treatment (age <50)	rs58861006	7	47486196	-0.0164330322295427	0.0307631974243766
LDL age-split (5 groups)	LDL pre-treatment (age <50)	rs117234145	7	49648336	0.0204514916986227	0.0126676871364311
LDL age-split (5 groups)	LDL pre-treatment (age <50)	rs147537083	7	51795354	-0.0164872091263532	0.0561150405743461
LDL age-split (5 groups)	LDL pre-treatment (age <50)	rs138899227	7	70008408	-0.0176987368613481	0.0610749783760071
LDL age-split (5 groups)	LDL pre-treatment (age <50)	rs78363403	7	71144505	0.0166644416749477	0.0294261783339065
LDL age-split (5 groups)	LDL pre-treatment (age <50)	rs117080968	7	71336606	0.0163246858865022	0.0411931370861225
LDL age-split (5 groups)	LDL pre-treatment (age <50)	rs71556709	7	72809493	-0.0163899101316928	0.0861833863827679
LDL age-split (5 groups)	LDL pre-treatment (age <50)	rs4383870	7	73330578	-0.0171029455959796	0.0887631810466893
LDL age-split (5 groups)	LDL pre-treatment (age <50)	rs117382819	7	79316455	-0.0218940209597349	0.0078878463253178
LDL age-split (5 groups)	LDL pre-treatment (age <50)	rs186914485	7	80783368	0.0176147874444723	0.0535648946098185
LDL age-split (5 groups)	LDL pre-treatment (age <50)	rs183387622	7	81338564	0.0170147810131311	0.0580397061053707
LDL age-split (5 groups)	LDL pre-treatment (age <50)	rs148840886	7	83542645	-0.0182812176644802	0.0339007013056917
LDL age-split (5 groups)	LDL pre-treatment (age <50)	rs79338495	7	89717321	-0.0165644213557243	0.0507265108157814
LDL age-split (5 groups)	LDL pre-treatment (age <50)	rs144563873	7	93935161	-0.0170775689184665	0.0283364389899315
LDL age-split (5 groups)	LDL pre-treatment (age <50)	rs11763314	7	95567355	0.0240836534649133	0.0108682138574215
LDL age-split (5 groups)	LDL pre-treatment (age <50)	rs193011803	7	96293788	0.0168342757970094	0.0527432556407674
LDL age-split (5 groups)	LDL pre-treatment (age <50)	rs144348267	7	98787086	-0.0177329629659652	0.0236400512977876
LDL age-split (5 groups)	LDL pre-treatment (age <50)	rs182858271	7	99982247	0.0210837069898843	0.0540432262793265
LDL age-split (5 groups)	LDL pre-treatment (age <50)	GIGYF1	7	100282100	-0.0173043087124824	0.0324162209191754
LDL age-split (5 groups)	LDL pre-treatment (age <50)	rs73186100	7	104997022	-0.0167225673794746	0.0456266095090121
LDL age-split (5 groups)	LDL pre-treatment (age <50)	rs117488628	7	105737004	-0.0171259082853794	0.0282856309343407
LDL age-split (5 groups)	LDL pre-treatment (age <50)	rs77292900	7	108187548	-0.0162810944020748	0.0311672505193543
LDL age-split (5 groups)	LDL pre-treatment (age <50)	rs144786297	7	109980668	0.0167488418519496	0.0434135280217631
LDL age-split (5 groups)	LDL pre-treatment (age <50)	SPAM1	7	123588377	-0.0169978775084018	0.045871335873252
LDL age-split (5 groups)	LDL pre-treatment (age <50)	rs11973231	7	129455140	0.0166911035776138	0.0307359411815921
LDL age-split (5 groups)	LDL pre-treatment (age <50)	rs117426182	7	129630376	-0.0202124323695898	0.0190449402694734
LDL age-split (5 groups)	LDL pre-treatment (age <50)	rs73157550	7	131255952	0.0178992412984371	0.0234253077546811
LDL age-split (5 groups)	LDL pre-treatment (age <50)	rs112482071	7	132414624	-0.0170463435351848	0.0235944640067279
LDL age-split (5 groups)	LDL pre-treatment (age <50)	rs144760964	7	136202755	-0.0176997799426317	0.1750311922304817
LDL age-split (5 groups)	LDL pre-treatment (age <50)	rs117260669	7	136252037	-0.0175113808363676	0.0240027914108335
LDL age-split (5 groups)	LDL pre-treatment (age <50)	rs140316836	7	138162016	-0.0168523509055376	0.0244955119077554
LDL age-split (5 groups)	LDL pre-treatment (age <50)	rs76710342	7	141069477	0.0162802431732416	0.0308851896169792
LDL age-split (5 groups)	LDL pre-treatment (age <50)	rs73174120	7	141559457	-0.0201828256249427	0.0098930318719313
LDL age-split (5 groups)	LDL pre-treatment (age <50)	ZYX	7	143083188	0.0169671289622783	0.0234718064994218
LDL age-split (5 groups)	LDL pre-treatment (age <50)	rs140318307	7	147874448	0.0180073492228984	0.0212077360500571
LDL age-split (5 groups)	LDL pre-treatment (age <50)	rs10231517	7	152709155	-0.0188886914402246	0.0140900317580274
LDL age-split (5 groups)	LDL pre-treatment (age <50)	rs182122562	7	152964294	0.0168583951890468	0.034181964269269
LDL age-split (5 groups)	LDL pre-treatment (age <50)	rs55932122	7	153116370	0.0189449172466993	0.0222721423534571
LDL age-split (5 groups)	LDL pre-treatment (age <50)	rs149620746	7	153335239	0.0162456929683685	0.0464793275584198
LDL age-split (5 groups)	LDL pre-treatment (age <50)	rs112388088	7	153595436	0.0182615164667367	0.0304109607002133
LDL age-split (5 groups)	LDL pre-treatment (age <50)	rs146921445	7	154444228	0.0176117066293954	0.040782911549766
LDL age-split (5 groups)	LDL pre-treatment (age <50)	rs142472210	7	156049031	-0.0164100937545299	0.0281772526526535
LDL age-split (5 groups)	LDL pre-treatment (age <50)	rs117760198	7	156174530	-0.0165689140558242	0.0462459842788101
LDL age-split (5 groups)	LDL pre-treatment (age <50)	rs73668593	8	238863	0.0178056973963975	0.0300406536290086
LDL age-split (5 groups)	LDL pre-treatment (age <50)	rs73170476	8	1291009	-0.0174168664962053	0.112522426374368
LDL age-split (5 groups)	LDL pre-treatment (age <50)	rs192467168	8	1621403	0.0164019539952278	0.0443885400224976
LDL age-split (5 groups)	LDL pre-treatment (age <50)	rs73171105	8	3140952	0.0166860930621624	0.1301246720007628
LDL age-split (5 groups)	LDL pre-treatment (age <50)	rs187023678	8	3202219	0.0164454467594623	0.0307784231658418
LDL age-split (5 groups)	LDL pre-treatment (age <50)	rs76339179	8	3846875	0.0171354133635759	0.065826332462275
LDL age-split (5 groups)	LDL pre-treatment (age <50)	rs117438328	8	4092617	0.0168832186609506	0.026846090656541
LDL age-split (5 groups)	LDL pre-treatment (age <50)	rs112087385	8	4671960	-0.0162290018051862	0.0402694300910631
LDL age-split (5 groups)	LDL pre-treatment (age <50)	rs191240955	8	4683439	0.0190428532660007	0.0170274072265434
LDL age-split (5 groups)	LDL pre-treatment (age <50)	rs73179240	8	4844696	0.0168265961110591	0.0305223357318294
LDL age-split (5 groups)	LDL pre-treatment (age <50)	rs147977410	8	8525682	-0.0174900237470865	0.0234996929904279
LDL age-split (5 groups)	LDL pre-treatment (age <50)	CLDN23	8	8560532	0.0175196249037981	0.0246288206782951
LDL age-split (5 groups)	LDL pre-treatment (age <50)	rs118146420	8	9157497	-0.020598117262125	0.008152064123947
LDL age-split (5 groups)	LDL pre-treatment (age <50)	rs140992741	8	9159713	0.0215845219790935	0.0206245978026238
LDL age-split (5 groups)	LDL pre-treatment (age <50)	rs117611957	8	9448992	0.0211382191628217	0.0071745657663254
LDL age-split (5 groups)	LDL pre-treatment (age <50)	rs193111389	8	10447103	0.0173127818852663	0.0340404688336259
LDL age-split (5 groups)	LDL pre-treatment (age <50)	rs142569159	8	14018539	0.0167609490454196	0.038781666713349
LDL age-split (5 groups)	LDL pre-treatment (age <50)	rs145368790	8	17255150	0.0168018117547035	0.041668998923743
LDL age-split (5 groups)	LDL pre-treatment (age <50)	rs74737417	8	19974789	-0.0174721237272024	0.0871109465883544
LDL age-split (5 groups)	LDL pre-treatment (age <50)	rs117580531	8	21814574	-0.0164436884224414	0.1379697265721406
LDL age-split (5 groups)	LDL pre-treatment (age <50)	rs145873907	8	22526529	0.0222087148576974	0.0031366737353702
LDL age-split (5 groups)	LDL pre-treatment (age <50)	rs76115341	8	25057541	0.0163982696831226	0.0813070740946613
LDL age-split (5 groups)	LDL pre-treatment (age <50)	rs187145650	8	26409913	0.0175783112645149	0.0611933494594281
LDL age-split (5 groups)	LDL pre-treatment (age <50)	rs117139027	8	29024943	-0.0209615658968687	0.0205744217652176
LDL age-split (5 groups)	LDL pre-treatment (age <50)	rs139731438	8	30309497	0.018871096894145	0.0341050778341432
LDL age-split (5 groups)	LDL pre-treatment (age <50)	rs192765714	8	37150575	0.016988867893815	0.2678952029830775
LDL age-split (5 groups)	LDL pre-treatment (age <50)	rs75253559	8	37347805	-0.0172300022095441	0.0229040884311921
LDL age-split (5 groups)	LDL pre-treatment (age <50)	ZNF703	8	37555403	0.0173560380935668	0.0245864678479186
LDL age-split (5 groups)	LDL pre-treatment (age <50)	rs111965375	8	37968858	-0.017820855602622	0.0935933780229901
LDL age-split (5 groups)	LDL pre-treatment (age <50)	rs139495778	8	39803996	0.016563294455409	0.3775887373776362
LDL age-split (5 groups)	LDL pre-treatment (age <50)	rs148217419	8	42082456	0.0171806812286376	0.0265118003717469
LDL age-split (5 groups)	LDL pre-treatment (age <50)	PCMTD1	8	52770937	0.0188042167574167	0.0192231053741606
LDL age-split (5 groups)	LDL pre-treatment (age <50)	rs6994915	8	53023384	0.0191751457750797	0.0136494995233796
LDL age-split (5 groups)	LDL pre-treatment (age <50)	rs187811924	8	55326672	0.0169338509440422	0.1463720402337828
LDL age-split (5 groups)	LDL pre-treatment (age <50)	rs80334314	8	56543379	0.0164671875536441	0.0353558923091941
LDL age-split (5 groups)	LDL pre-treatment (age <50)	rs72662416	8	59069280	0.0172795988619327	0.0888583045193961
LDL age-split (5 groups)	LDL pre-treatment (age <50)	rs13249923	8	59716817	0.0173838827759027	0.0391317873390502
LDL age-split (5 groups)	LDL pre-treatment (age <50)	rs79828337	8	63503384	0.017275983467698	0.0229376557993704
LDL age-split (5 groups)	LDL pre-treatment (age <50)	rs142342517	8	68130265	0.0189828407019376	0.0155431168126687
LDL age-split (5 groups)	LDL pre-treatment (age <50)	rs55890425	8	70882972	0.0198621843010187	0.0205632964558194
LDL age-split (5 groups)	LDL pre-treatment (age <50)	rs1096331	8	73305318	0.0228918697685003	0.0038903873029363
LDL age-split (5 groups)	LDL pre-treatment (age <50)	rs75517631	8	78627610	0.0162630844861269	0.0525367562999857
LDL age-split (5 groups)	LDL pre-treatment (age <50)	rs118101161	8	81802561	0.0162495896220207	0.3466275374514732
LDL age-split (5 groups)	LDL pre-treatment (age <50)	rs113997777	8	82236425	0.0166057310998439	0.3576429382756337
LDL age-split (5 groups)	LDL pre-treatment (age <50)	rs187618951	8	82832917	0.0163205582648515	0.0419824100450769
LDL age-split (5 groups)	LDL pre-treatment (age <50)	rs190435579	8	83441103	0.0166723243892192	0.0269696141394032
LDL age-split (5 groups)	LDL pre-treatment (age <50)	rs112208310	8	85056180	0.0186816658824682	0.0224204004574838
LDL age-split (5 groups)	LDL pre-treatment (age <50)	rs57102661	8	85388045	-0.0175521876662969	0.0371975359037657
LDL age-split (5 groups)	LDL pre-treatment (age <50)	rs117470995	8	89082555	-0.0182847362011671	0.0299028394819451
LDL age-split (5 groups)	LDL pre-treatment (age <50)	rs10091368	8	89761889	-0.0174103341996669	0.0372185824130309
LDL age-split (5 groups)	LDL pre-treatment (age <50)	rs13255025	8	90622098	0.0200109723955392	0.0235338853920058
LDL age-split (5 groups)	LDL pre-treatment (age <50)	rs77361008	8	99358877	0.0167330913245677	0.0415088986438223
LDL age-split (5 groups)	LDL pre-treatment (age <50)	rs192967529	8	100199788	-0.0183368064463138	0.0237694824301773
LDL age-split (5 groups)	LDL pre-treatment (age <50)	rs112722606	8	109454355	0.0173278283327817	0.0258297978227223
LDL age-split (5 groups)	LDL pre-treatment (age <50)	rs6983564	8	118294863	0.0183199234306812	0.0703662398950972
LDL age-split (5 groups)	LDL pre-treatment (age <50)	rs17453330	8	118958382	-0.0181326400488615	0.0250554720300941
LDL age-split (5 groups)	LDL pre-treatment (age <50)	rs147266795	8	125083400	0.0166253577917814	0.0319523323680438
LDL age-split (5 groups)	LDL pre-treatment (age <50)	rs188354946	8	129382025	-0.0178484674543142	0.0258282545584858
LDL age-split (5 groups)	LDL pre-treatment (age <50)	rs149676707	8	132493388	0.0167512092739343	0.0277680389484858
LDL age-split (5 groups)	LDL pre-treatment (age <50)	rs17597830	8	133288957	0.0188078340142965	0.0266515510645397
LDL age-split (5 groups)	LDL pre-treatment (age <50)	rs117934693	8	134300637	-0.016976973041892	0.0283061087628062
LDL age-split (5 groups)	LDL pre-treatment (age <50)	rs80215222	8	142086511	0.0177547018975019	0.0264838393208084
LDL age-split (5 groups)	LDL pre-treatment (age <50)	rs11779952	8	145640306	0.0172752887010574	0.023538559270472
LDL age-split (5 groups)	LDL pre-treatment (age <50)	rs149363675	9	429447	-0.020934734493494	0.0122032396457183
LDL age-split (5 groups)	LDL pre-treatment (age <50)	rs117546508	9	610028	0.0174511279910802	0.0255786648154159
LDL age-split (5 groups)	LDL pre-treatment (age <50)	rs2048235	9	1044400	-0.0189106874167919	0.0237080309080387
LDL age-split (5 groups)	LDL pre-treatment (age <50)	rs146935296	9	5729083	0.0188917554914951	0.0169038941637632
LDL age-split (5 groups)	LDL pre-treatment (age <50)	rs191375985	9	7352742	-0.0186296757310628	0.0324515263675935
LDL age-split (5 groups)	LDL pre-treatment (age <50)	rs149872621	9	9255791	-0.0201127529144287	0.0107495110753007
LDL age-split (5 groups)	LDL pre-treatment (age <50)	rs71497164	9	9965336	0.01637296192348	0.032561318317317
LDL age-split (5 groups)	LDL pre-treatment (age <50)	rs78433602	9	15312984	0.017005305737257	0.1264497414489662
LDL age-split (5 groups)	LDL pre-treatment (age <50)	rs111888408	9	16916757	0.0173573363572359	0.0232223632059049
LDL age-split (5 groups)	LDL pre-treatment (age <50)	rs183309689	9	17483446	0.020591352134943	0.0232479319567928
LDL age-split (5 groups)	LDL pre-treatment (age <50)	rs150130011	9	21728501	0.0172897577285766	0.0239929760667603
LDL age-split (5 groups)	LDL pre-treatment (age <50)	rs118080906	9	21856572	-0.0169613733887672	0.0251906958903825
LDL age-split (5 groups)	LDL pre-treatment (age <50)	rs7025109	9	23070318	-0.016660114750266	0.0237348119439047
LDL age-split (5 groups)	LDL pre-treatment (age <50)	rs145987219	9	25816616	0.0206842683255672	0.0117163861320599
LDL age-split (5 groups)	LDL pre-treatment (age <50)	rs140683592	9	26207301	0.0176315773278474	0.0392725451949877
LDL age-split (5 groups)	LDL pre-treatment (age <50)	rs183185187	9	26387416	-0.0173115525394678	0.0248684380766919
LDL age-split (5 groups)	LDL pre-treatment (age <50)	rs117269444	9	27304797	-0.0196162536740303	0.0230442274187073
LDL age-split (5 groups)	LDL pre-treatment (age <50)	rs186029517	9	28707618	0.0204393845051527	0.0156045474144465
LDL age-split (5 groups)	LDL pre-treatment (age <50)	rs141508912	9	29461874	0.0174956358969211	0.0694963296170631
LDL age-split (5 groups)	LDL pre-treatment (age <50)	rs41272907	9	32455876	-0.0164996739476919	0.842510973185185
LDL age-split (5 groups)	LDL pre-treatment (age <50)	rs4879689	9	33374082	-0.0187460668385028	0.0181295796671438
LDL age-split (5 groups)	LDL pre-treatment (age <50)	rs139911810	9	35581756	-0.0175592564046382	0.0527784889985481
LDL age-split (5 groups)	LDL pre-treatment (age <50)	rs56216267	9	37491596	-0.017558068037033	0.0384502344090112
LDL age-split (5 groups)	LDL pre-treatment (age <50)	rs73454256	9	38332921	0.0166770368814468	0.0631293753479491
LDL age-split (5 groups)	LDL pre-treatment (age <50)	rs117589995	9	71042886	0.0198886226862669	0.0157002002908799
LDL age-split (5 groups)	LDL pre-treatment (age <50)	rs144926805	9	74417266	0.0185162834823131	0.0209587626854743
LDL age-split (5 groups)	LDL pre-treatment (age <50)	rs114268658	9	81262847	0.0165147222578525	0.0306534892418585
LDL age-split (5 groups)	LDL pre-treatment (age <50)	rs17242570	9	83488325	0.0183135922998189	0.0197275679074665
LDL age-split (5 groups)	LDL pre-treatment (age <50)	rs117723384	9	83617998	-0.0200882647186517	0.0094204752753023
LDL age-split (5 groups)	LDL pre-treatment (age <50)	rs186946786	9	84469410	-0.017645189538598	0.0220960640009088
LDL age-split (5 groups)	LDL pre-treatment (age <50)	rs188904699	9	86731842	-0.0170635282993316	0.023609804330754
LDL age-split (5 groups)	LDL pre-treatment (age <50)	rs11794591	9	87671472	-0.0182654559612274	0.0244954249074627
LDL age-split (5 groups)	LDL pre-treatment (age <50)	rs146573364	9	89195343	0.0167186874896287	0.0452515099502815
LDL age-split (5 groups)	LDL pre-treatment (age <50)	rs72743669	9	89846154	-0.0203168392181396	0.0122322034847873
LDL age-split (5 groups)	LDL pre-treatment (age <50)	rs150303500	9	92182158	0.0166323147714138	0.0474939779420817
LDL age-split (5 groups)	LDL pre-treatment (age <50)	rs4460442	9	97443341	-0.0175799001008272	0.0319495830168793
LDL age-split (5 groups)	LDL pre-treatment (age <50)	rs140894194	9	99527864	-0.0179773718118667	0.0226875163023621
LDL age-split (5 groups)	LDL pre-treatment (age <50)	rs8181140	9	99911277	0.0185282360762357	0.0197435357066213
LDL age-split (5 groups)	LDL pre-treatment (age <50)	rs190263842	9	100264807	0.0169333703815937	0.0325424676676293
LDL age-split (5 groups)	LDL pre-treatment (age <50)	rs148838311	9	101159816	0.016780087724328	0.0299358912815545
LDL age-split (5 groups)	LDL pre-treatment (age <50)	rs117401016	9	103799278	-0.0172313898801803	0.0222939169318633
LDL age-split (5 groups)	LDL pre-treatment (age <50)	rs72734508	9	105026660	0.0184134971350431	0.0212922818007771
LDL age-split (5 groups)	LDL pre-treatment (age <50)	rs113796528	9	108746723	-0.0169277098029851	0.0255344990337037
LDL age-split (5 groups)	LDL pre-treatment (age <50)	rs10981247	9	114831484	-0.0205298438668251	0.0101562776567669
LDL age-split (5 groups)	LDL pre-treatment (age <50)	rs17824485	9	115676790	0.0168972555547952	0.0250380955283562
LDL age-split (5 groups)	LDL pre-treatment (age <50)	rs117824684	9	116041570	-0.0172419566661119	0.0253116233170742
LDL age-split (5 groups)	LDL pre-treatment (age <50)	rs72760636	9	116876408	-0.0166147351264953	0.0360742829322416
LDL age-split (5 groups)	LDL pre-treatment (age <50)	rs7872468	9	116991404	0.0169806089252233	0.0668809259312758
LDL age-split (5 groups)	LDL pre-treatment (age <50)	rs185414144	9	117339696	-0.0173300299793481	0.0459253668412399
LDL age-split (5 groups)	LDL pre-treatment (age <50)	rs142257498	9	117517140	-0.0176096595823764	0.070635273143989
LDL age-split (5 groups)	LDL pre-treatment (age <50)	rs117552444	9	118676621	-0.0181235410273075	0.0250475061171892
LDL age-split (5 groups)	LDL pre-treatment (age <50)	rs185352000	9	122121059	0.0186729412525892	0.0249765017448199
LDL age-split (5 groups)	LDL pre-treatment (age <50)	rs12003866	9	125162288	0.021612886339426	0.0059337232730871
LDL age-split (5 groups)	LDL pre-treatment (age <50)	rs79890492	9	127311067	-0.0183461923152208	0.0224933122844562
LDL age-split (5 groups)	LDL pre-treatment (age <50)	rs192326535	9	131566786	0.0169555842876434	0.0728223939645172
LDL age-split (5 groups)	LDL pre-treatment (age <50)	rs113921444	9	132340019	-0.0184485949575901	0.0171883789427524
LDL age-split (5 groups)	LDL pre-treatment (age <50)	rs190254632	9	132415522	-0.0175946224480867	0.0463103756929841
LDL age-split (5 groups)	LDL pre-treatment (age <50)	rs183019306	9	134301112	0.0168937593698501	0.0246455881830595
LDL age-split (5 groups)	LDL pre-treatment (age <50)	rs117246602	9	135130557	0.0173124466091394	0.0341289439878745
LDL age-split (5 groups)	LDL pre-treatment (age <50)	rs145523848	9	135600632	-0.0177321918308734	0.0309274988591822
LDL age-split (5 groups)	LDL pre-treatment (age <50)	rs117164445	9	136317767	0.0212940853089094	0.0049325542908961
LDL age-split (5 groups)	LDL pre-treatment (age <50)	rs148130342	9	136389467	0.0179652348160743	0.0340120202086854
LDL age-split (5 groups)	LDL pre-treatment (age <50)	rs72770395	9	138671719	0.0165590997785329	0.0422834382887592
LDL age-split (5 groups)	LDL pre-treatment (age <50)	rs77648756	9	138690216	-0.0170089937746524	0.0305263728863252
LDL age-split (5 groups)	LDL pre-treatment (age <50)	rs147685515	9	138817952	-0.0191025976091623	0.0139939433514147
LDL age-split (5 groups)	LDL pre-treatment (age <50)	rs112034269	9	138999142	0.017371766269207	0.0302249046047506
LDL age-split (5 groups)	LDL pre-treatment (age <50)	rs188184632	10	363894	0.018504224717617	0.1936811446558548
LDL age-split (5 groups)	LDL pre-treatment (age <50)	rs143939311	10	1608507	-0.0191513206809759	0.0181669709871371
LDL age-split (5 groups)	LDL pre-treatment (age <50)	rs7908178	10	2814964	0.0176905542612075	0.0227627902070619
LDL age-split (5 groups)	LDL pre-treatment (age <50)	rs144296283	10	2933608	0.0171435419470071	0.0456330917866765
LDL age-split (5 groups)	LDL pre-treatment (age <50)	rs190843495	10	3964330	-0.0169099457561969	0.1602910647973132
LDL age-split (5 groups)	LDL pre-treatment (age <50)	rs11258107	10	13032019	-0.0179744455963373	0.0223708334310746
LDL age-split (5 groups)	LDL pre-treatment (age <50)	rs11259690	10	15521768	-0.016372924670577	0.0392642582164666
LDL age-split (5 groups)	LDL pre-treatment (age <50)	rs3780983	10	16801237	0.0189205612987279	0.015194082430073
LDL age-split (5 groups)	LDL pre-treatment (age <50)	rs7092399	10	17234612	-0.0179050806909799	0.0224968509356129
LDL age-split (5 groups)	LDL pre-treatment (age <50)	rs149780845	10	18750924	-0.0173968225717544	0.0235797469083001
LDL age-split (5 groups)	LDL pre-treatment (age <50)	rs140833019	10	20058820	0.0198784042149782	0.0109015114070986
LDL age-split (5 groups)	LDL pre-treatment (age <50)	rs145551574	10	24513634	0.0170058477669954	0.2647103025322251
LDL age-split (5 groups)	LDL pre-treatment (age <50)	rs146372424	10	25918436	0.0164643954485654	0.0325357763579947
LDL age-split (5 groups)	LDL pre-treatment (age <50)	rs55672038	10	27582441	0.01934683509171	0.0205864304792145
LDL age-split (5 groups)	LDL pre-treatment (age <50)	rs117867611	10	28120060	0.0168629977852106	0.0287165633997327
LDL age-split (5 groups)	LDL pre-treatment (age <50)	rs61846560	10	29808934	-0.0169912967830896	0.1099721696016266
LDL age-split (5 groups)	LDL pre-treatment (age <50)	rs41284750	10	30304276	0.0172390900552272	0.0258569743589791
LDL age-split (5 groups)	LDL pre-treatment (age <50)	rs11009405	10	33774663	-0.0166361685842275	0.0320526811728412
LDL age-split (5 groups)	LDL pre-treatment (age <50)	rs117819726	10	35312147	0.0179000850766897	0.045945168142292
LDL age-split (5 groups)	LDL pre-treatment (age <50)	rs185898636	10	36875747	-0.0187201537191867	0.021468097678534
LDL age-split (5 groups)	LDL pre-treatment (age <50)	rs149273800	10	44171586	0.0190593339502811	0.0213845074908476
LDL age-split (5 groups)	LDL pre-treatment (age <50)	rs144752147	10	44569828	-0.0171003397554159	0.0235060420822963
LDL age-split (5 groups)	LDL pre-treatment (age <50)	rs112262710	10	45141859	0.0181981232017278	0.0266789555109832
LDL age-split (5 groups)	LDL pre-treatment (age <50)	rs117462136	10	51025399	0.0192853081971406	0.0170130578611949
LDL age-split (5 groups)	LDL pre-treatment (age <50)	rs141456736	10	60763518	0.0172107685357332	0.0325975693217628
LDL age-split (5 groups)	LDL pre-treatment (age <50)	rs117171293	10	67321765	0.017431765794754	0.0236502356639153
LDL age-split (5 groups)	LDL pre-treatment (age <50)	rs12355031	10	69904394	-0.0172297190874815	0.0800101769349524
LDL age-split (5 groups)	LDL pre-treatment (age <50)	rs183074026	10	71887857	0.0176684241741895	0.0465220574481607
LDL age-split (5 groups)	LDL pre-treatment (age <50)	rs147649075	10	79095171	0.0198566671460866	0.0107801002461715
LDL age-split (5 groups)	LDL pre-treatment (age <50)	rs145351351	10	84699941	0.0175807606428861	0.024897074792556
LDL age-split (5 groups)	LDL pre-treatment (age <50)	rs117130945	10	86691590	-0.0203292574733495	0.0120232694337791
LDL age-split (5 groups)	LDL pre-treatment (age <50)	rs117665433	10	87443131	-0.0187517963349819	0.0625984013764147
LDL age-split (5 groups)	LDL pre-treatment (age <50)	rs117420807	10	87939912	-0.0167821031063795	0.0340857538415811
LDL age-split (5 groups)	LDL pre-treatment (age <50)	rs182577357	10	99649835	-0.0170547775924205	0.0256472899756217
LDL age-split (5 groups)	LDL pre-treatment (age <50)	rs139597468	10	102120760	-0.016700554639101	0.0290687724809323
LDL age-split (5 groups)	LDL pre-treatment (age <50)	rs74154263	10	102778137	0.0187909714877605	0.0191035951715014
LDL age-split (5 groups)	LDL pre-treatment (age <50)	rs184289122	10	106191229	-0.0218212399631738	0.0107623974993173
LDL age-split (5 groups)	LDL pre-treatment (age <50)	rs140750709	10	107492075	-0.0165313314646482	0.038535510950392
LDL age-split (5 groups)	LDL pre-treatment (age <50)	rs117380109	10	113110063	0.0174787528812885	0.0371140358341199
LDL age-split (5 groups)	LDL pre-treatment (age <50)	rs113545422	10	121144381	-0.0165090337395668	0.026285199757622
LDL age-split (5 groups)	LDL pre-treatment (age <50)	rs77596878	10	121736495	0.0174663662910461	0.025030455603802
LDL age-split (5 groups)	LDL pre-treatment (age <50)	rs186480352	10	122420851	0.0176721476018428	0.0609649469160498
LDL age-split (5 groups)	LDL pre-treatment (age <50)	rs149849474	10	124943724	0.0173547733575105	0.0252190993531302
LDL age-split (5 groups)	LDL pre-treatment (age <50)	rs191860672	10	127629439	0.0164300575852394	0.0371186346355516
LDL age-split (5 groups)	LDL pre-treatment (age <50)	rs12770010	10	131052923	0.0176155772060155	0.0248550303012296
LDL age-split (5 groups)	LDL pre-treatment (age <50)	rs187671315	10	134641896	-0.016817582771182	0.2099762860442382
LDL age-split (5 groups)	LDL pre-treatment (age <50)	rs12219529	10	134916366	0.0200918726623058	0.0235381955698036
LDL age-split (5 groups)	LDL pre-treatment (age <50)	rs117235129	11	2451220	0.0166069474071264	0.036661624500748
LDL age-split (5 groups)	LDL pre-treatment (age <50)	rs10832305	11	2597325	-0.0206428542733192	0.0086449025019316
LDL age-split (5 groups)	LDL pre-treatment (age <50)	rs185033774	11	3494040	-0.0178987570106983	0.0199188828354405
LDL age-split (5 groups)	LDL pre-treatment (age <50)	rs187326154	11	3496598	0.0169361587613821	0.0347113029694304
LDL age-split (5 groups)	LDL pre-treatment (age <50)	rs6578389	11	3595085	0.0184241533279418	0.0352693606247315
LDL age-split (5 groups)	LDL pre-treatment (age <50)	rs374806342	11	4276003	-0.0164628457278013	0.0374032214710733
LDL age-split (5 groups)	LDL pre-treatment (age <50)	rs76531707	11	4612114	0.017378406599164	0.0767037862693936
LDL age-split (5 groups)	LDL pre-treatment (age <50)	rs117103619	11	4691141	0.0176584012806415	0.0249609453342151
LDL age-split (5 groups)	LDL pre-treatment (age <50)	HBG2	11	5470719	0.0170909631997346	0.0252672825044621
LDL age-split (5 groups)	LDL pre-treatment (age <50)	rs55744488	11	5700084	0.0184533111751079	0.0517809951699856
LDL age-split (5 groups)	LDL pre-treatment (age <50)	rs56048364	11	6083947	0.0162016432732343	0.0446338535244836
LDL age-split (5 groups)	LDL pre-treatment (age <50)	rs74447856	11	6713974	-0.0171420741826295	0.0235513876145218
LDL age-split (5 groups)	LDL pre-treatment (age <50)	rs182144123	11	7858337	0.0164701323956251	0.0302295043714128
LDL age-split (5 groups)	LDL pre-treatment (age <50)	rs11041973	11	8568152	-0.018429946154356	0.0387508909193538
LDL age-split (5 groups)	LDL pre-treatment (age <50)	rs35578541	11	8661397	0.018361397087574	0.0294328893016393
LDL age-split (5 groups)	LDL pre-treatment (age <50)	rs145466460	11	11358823	0.0231638811528682	0.0036409974750142
LDL age-split (5 groups)	LDL pre-treatment (age <50)	rs75001789	11	12742297	-0.017038619145751	0.0340516177880411
LDL age-split (5 groups)	LDL pre-treatment (age <50)	rs78568416	11	13274113	-0.0187761336565017	0.0375481634310552
LDL age-split (5 groups)	LDL pre-treatment (age <50)	rs72869784	11	14861561	0.0167758613824844	0.0289202485329681
LDL age-split (5 groups)	LDL pre-treatment (age <50)	rs117188914	11	16103438	-0.0181350391358137	0.0344582246403569
LDL age-split (5 groups)	LDL pre-treatment (age <50)	rs61880590	11	17745377	-0.0163306184113025	0.0340350555757629
LDL age-split (5 groups)	LDL pre-treatment (age <50)	rs144131751	11	19613621	-0.0180869922041893	0.0340276368218747
LDL age-split (5 groups)	LDL pre-treatment (age <50)	rs72916880	11	19997228	-0.0177931580692529	0.0352762504560512
LDL age-split (5 groups)	LDL pre-treatment (age <50)	rs117688659	11	20116112	0.0164005123078823	0.0359447394977537
LDL age-split (5 groups)	LDL pre-treatment (age <50)	rs188322927	11	20951777	-0.0163846034556627	0.0451608008139959
LDL age-split (5 groups)	LDL pre-treatment (age <50)	rs74619963	11	21717045	0.0193182304501533	0.0173614589786073
LDL age-split (5 groups)	LDL pre-treatment (age <50)	rs74636101	11	24141762	0.0180762074887752	0.0197849491853814
LDL age-split (5 groups)	LDL pre-treatment (age <50)	rs143454522	11	25977060	-0.0181630514562129	0.0225049156355891
LDL age-split (5 groups)	LDL pre-treatment (age <50)	rs11604717	11	26180662	0.0171902570873498	0.0293679911855625
LDL age-split (5 groups)	LDL pre-treatment (age <50)	rs117350640	11	33433735	-0.0171142816543579	0.0246610064432273
LDL age-split (5 groups)	LDL pre-treatment (age <50)	rs11034600	11	38172241	-0.0202782526612281	0.0222412139222226
LDL age-split (5 groups)	LDL pre-treatment (age <50)	rs190783628	11	39849179	-0.0167604889720678	0.1947626633437242
LDL age-split (5 groups)	LDL pre-treatment (age <50)	rs61883504	11	43311272	0.0167008358985185	0.0369581354615937
LDL age-split (5 groups)	LDL pre-treatment (age <50)	rs373937785	11	46053711	-0.0164414551109075	0.0389205361939215
LDL age-split (5 groups)	LDL pre-treatment (age <50)	rs117998056	11	59374444	0.0162921678274869	0.0678283909775038
LDL age-split (5 groups)	LDL pre-treatment (age <50)	rs77586851	11	60139196	0.0178822316229343	0.0253379318107754
LDL age-split (5 groups)	LDL pre-treatment (age <50)	rs3741255	11	61516910	-0.0206244643777608	0.0143811164051162
LDL age-split (5 groups)	LDL pre-treatment (age <50)	rs150900100	11	62998368	0.0169416181743145	0.0300527361802842
LDL age-split (5 groups)	LDL pre-treatment (age <50)	rs140756722	11	69060676	0.0168288350105285	0.0255721405233314
LDL age-split (5 groups)	LDL pre-treatment (age <50)	rs36057535	11	72274714	0.0168928280472755	0.0475023582597427
LDL age-split (5 groups)	LDL pre-treatment (age <50)	rs148235301	11	72467277	0.0185684021562337	0.0266569759536195
LDL age-split (5 groups)	LDL pre-treatment (age <50)	rs149163666	11	78654273	0.0180217139422893	0.0405517451869832
LDL age-split (5 groups)	LDL pre-treatment (age <50)	rs116845770	11	80712033	-0.0163392201066017	0.0355962217978478
LDL age-split (5 groups)	LDL pre-treatment (age <50)	rs146108437	11	82603139	-0.0165461953729391	0.0255409035428174
LDL age-split (5 groups)	LDL pre-treatment (age <50)	rs181886177	11	83270392	0.0168180894106626	0.032853967618009
LDL age-split (5 groups)	LDL pre-treatment (age <50)	rs78113441	11	94470069	-0.0174773819744586	0.0222789406822348
LDL age-split (5 groups)	LDL pre-treatment (age <50)	rs185625716	11	101061547	-0.0178415235131979	0.0272789874762025
LDL age-split (5 groups)	LDL pre-treatment (age <50)	rs149782710	11	105416502	-0.0166768059134483	0.0507578565284135
LDL age-split (5 groups)	LDL pre-treatment (age <50)	rs187275201	11	110201992	0.016556940972805	0.0726394677963722
LDL age-split (5 groups)	LDL pre-treatment (age <50)	rs146832937	11	111234107	0.016390336677432	0.1064770064521072
LDL age-split (5 groups)	LDL pre-treatment (age <50)	rs11214409	11	112748314	0.0177375823259353	0.0253254500496398
LDL age-split (5 groups)	LDL pre-treatment (age <50)	rs4373974	11	113430486	0.0211714562028646	0.007364521919362
LDL age-split (5 groups)	LDL pre-treatment (age <50)	rs149399724	11	113929313	-0.0174541547894477	0.0302801147054076
LDL age-split (5 groups)	LDL pre-treatment (age <50)	rs149408111	11	116222402	0.0163530632853508	0.0446870373385931
LDL age-split (5 groups)	LDL pre-treatment (age <50)	rs17567260	11	116250056	-0.0170792769640684	0.0245554008613309
LDL age-split (5 groups)	LDL pre-treatment (age <50)	rs139397669	11	116946861	0.0162683520466089	0.0366859799493301
LDL age-split (5 groups)	LDL pre-treatment (age <50)	rs4356265	11	117301818	0.0169396232813596	0.1153980792734711
LDL age-split (5 groups)	LDL pre-treatment (age <50)	rs112953358	11	117575707	0.0163790099322795	0.0751286902554571
LDL age-split (5 groups)	LDL pre-treatment (age <50)	rs12286470	11	117688517	0.019647117704153	0.016933685097007
LDL age-split (5 groups)	LDL pre-treatment (age <50)	rs143297450	11	119659748	0.0165185090154409	0.0366154493300761
LDL age-split (5 groups)	LDL pre-treatment (age <50)	rs140537358	11	119752207	-0.0183948073536157	0.0940499357265708
LDL age-split (5 groups)	LDL pre-treatment (age <50)	rs117280793	11	120508829	-0.0170180648565292	0.0301998697245273
LDL age-split (5 groups)	LDL pre-treatment (age <50)	rs148154588	11	124027211	0.0198759548366069	0.0165262264217687
LDL age-split (5 groups)	LDL pre-treatment (age <50)	rs7944161	11	126377216	-0.0198739264160394	0.0234127454758758
LDL age-split (5 groups)	LDL pre-treatment (age <50)	rs138521441	11	127528422	-0.0165053065866231	0.0290860403813317
LDL age-split (5 groups)	LDL pre-treatment (age <50)	rs6590282	11	127719618	-0.0195040628314018	0.0250816505401789
LDL age-split (5 groups)	LDL pre-treatment (age <50)	rs79488375	11	128530237	0.0167633704841136	0.0271666312813528
LDL age-split (5 groups)	LDL pre-treatment (age <50)	rs55804733	11	130599854	-0.0175516437739133	0.0628115883058111
LDL age-split (5 groups)	LDL pre-treatment (age <50)	rs113646243	11	131145517	-0.0172935985028743	0.0237326955553114
LDL age-split (5 groups)	LDL pre-treatment (age <50)	rs188044172	11	132261285	0.0170681606978178	0.0356847325404585
LDL age-split (5 groups)	LDL pre-treatment (age <50)	rs80248030	11	134303404	0.017295729368925	0.0307086162983008
LDL age-split (5 groups)	LDL pre-treatment (age <50)	rs144007034	12	1253996	-0.0195537973195314	0.0203341637024549
LDL age-split (5 groups)	LDL pre-treatment (age <50)	rs189552000	12	3110841	0.0196788813918828	0.0250263956009507
LDL age-split (5 groups)	LDL pre-treatment (age <50)	rs143177107	12	3908581	-0.0166341960430145	0.0621218712256266
LDL age-split (5 groups)	LDL pre-treatment (age <50)	rs117233107	12	4328521	-0.0222753304988145	0.0064522436422692
LDL age-split (5 groups)	LDL pre-treatment (age <50)	rs188316475	12	13076627	0.0168243311345577	0.0509428555412259
LDL age-split (5 groups)	LDL pre-treatment (age <50)	rs190981521	12	14228260	0.0163585506379604	0.0295025847661414
LDL age-split (5 groups)	LDL pre-treatment (age <50)	ATF7IP	12	14585153	0.0188586674630641	0.0190853350734235
LDL age-split (5 groups)	LDL pre-treatment (age <50)	rs73052245	12	16694828	-0.0175221003592014	0.0274020761998156
LDL age-split (5 groups)	LDL pre-treatment (age <50)	rs192129019	12	19019345	0.0169382467865943	0.0343773294472838
LDL age-split (5 groups)	LDL pre-treatment (age <50)	rs61918522	12	19952886	0.0165406391024589	0.0364402206347194
LDL age-split (5 groups)	LDL pre-treatment (age <50)	rs192113434	12	24300031	0.0178135093301534	0.0239959386930252
LDL age-split (5 groups)	LDL pre-treatment (age <50)	rs111718010	12	26811562	-0.0179428923875093	0.0217082490897112
LDL age-split (5 groups)	LDL pre-treatment (age <50)	rs189076138	12	27149240	-0.0161684341728687	0.0273406654321095
LDL age-split (5 groups)	LDL pre-treatment (age <50)	rs116897661	12	45177284	-0.0169425494968891	0.0237622349768314
LDL age-split (5 groups)	LDL pre-treatment (age <50)	rs117882916	12	47221449	0.019577158614993	0.0190936816346707
LDL age-split (5 groups)	LDL pre-treatment (age <50)	rs142180605	12	48219438	0.018835948780179	0.0240427938101227
LDL age-split (5 groups)	LDL pre-treatment (age <50)	rs10876171	12	51793821	0.0172743164002895	0.0439487495127637
LDL age-split (5 groups)	LDL pre-treatment (age <50)	rs180979240	12	54397398	-0.0184730067849159	0.0235076479009197
LDL age-split (5 groups)	LDL pre-treatment (age <50)	rs11612409	12	54471765	0.0189668666571378	0.0148263208698035
LDL age-split (5 groups)	LDL pre-treatment (age <50)	rs187976091	12	59012621	0.0175019800662994	0.0256178863610576
LDL age-split (5 groups)	LDL pre-treatment (age <50)	rs1378821	12	59082267	0.0180538333952426	0.0191103959902606
LDL age-split (5 groups)	LDL pre-treatment (age <50)	LRIG3	12	59290117	0.0179516710340976	0.0237581670468345
LDL age-split (5 groups)	LDL pre-treatment (age <50)	rs117645798	12	61848368	-0.0175654031336307	0.0340633138271806
LDL age-split (5 groups)	LDL pre-treatment (age <50)	rs7295848	12	63346503	-0.0172316413372755	0.1830808198403326
LDL age-split (5 groups)	LDL pre-treatment (age <50)	rs190019298	12	65381203	-0.0186756607145071	0.0237553260913022
LDL age-split (5 groups)	LDL pre-treatment (age <50)	rs117661110	12	69168490	0.0174567326903343	0.1729236054444122
LDL age-split (5 groups)	LDL pre-treatment (age <50)	rs140844122	12	69261080	-0.0163718182593584	0.0261348327867428
LDL age-split (5 groups)	LDL pre-treatment (age <50)	rs187144943	12	69555574	0.0163544658571481	0.0916499904599686
LDL age-split (5 groups)	LDL pre-treatment (age <50)	rs145697398	12	72226351	0.0181894078850746	0.0233756351396444
LDL age-split (5 groups)	LDL pre-treatment (age <50)	rs12424644	12	72669295	0.0178454518318176	0.0279111956663325
LDL age-split (5 groups)	LDL pre-treatment (age <50)	rs186710955	12	76264118	0.0162434373050928	0.0600000995383364
LDL age-split (5 groups)	LDL pre-treatment (age <50)	rs10778815	12	77056886	-0.0163672901690006	0.0938249386365353
LDL age-split (5 groups)	LDL pre-treatment (age <50)	rs143161977	12	79576208	0.0166405644267797	0.0343925183062739
LDL age-split (5 groups)	LDL pre-treatment (age <50)	rs10735437	12	80689799	0.016370628029108	0.0337203798376767
LDL age-split (5 groups)	LDL pre-treatment (age <50)	rs61929495	12	82865471	-0.0168911907821893	0.0234966601843582
LDL age-split (5 groups)	LDL pre-treatment (age <50)	rs113379440	12	83740627	0.017329029738903	0.0289491867699663
LDL age-split (5 groups)	LDL pre-treatment (age <50)	rs147043938	12	89229561	0.0211485289037227	0.0112240245652904
LDL age-split (5 groups)	LDL pre-treatment (age <50)	rs192704428	12	94226511	0.0172019377350807	0.030774458433837
LDL age-split (5 groups)	LDL pre-treatment (age <50)	rs79947764	12	94324186	-0.0180127080529928	0.0267087325897122
LDL age-split (5 groups)	LDL pre-treatment (age <50)	rs190265414	12	95209800	-0.0163127593696117	0.117793465714861
LDL age-split (5 groups)	LDL pre-treatment (age <50)	rs4762489	12	98814464	-0.0185497645288705	0.0391061388624763
LDL age-split (5 groups)	LDL pre-treatment (age <50)	rs138710252	12	101448513	0.0182515624910593	0.6887445487354479
LDL age-split (5 groups)	LDL pre-treatment (age <50)	rs192632082	12	102265693	0.0177957620471715	0.0220964329416363
LDL age-split (5 groups)	LDL pre-treatment (age <50)	rs138381746	12	104267263	-0.0177803542464971	0.0778897575761781
LDL age-split (5 groups)	LDL pre-treatment (age <50)	rs145573648	12	105930962	-0.0216729212552309	0.0068178386770071
LDL age-split (5 groups)	LDL pre-treatment (age <50)	rs117929870	12	108524849	-0.01652935706079	0.0340351204179053
LDL age-split (5 groups)	LDL pre-treatment (age <50)	rs138065255	12	111093020	0.0167453046888113	0.03569667589161
LDL age-split (5 groups)	LDL pre-treatment (age <50)	rs181236632	12	111798885	-0.0161830410361289	0.0308322783937026
LDL age-split (5 groups)	LDL pre-treatment (age <50)	rs186201787	12	111817318	0.0188167169690132	0.0200663214533266
LDL age-split (5 groups)	LDL pre-treatment (age <50)	rs1379864	12	113562475	0.0195807237178087	0.0213001965169583
LDL age-split (5 groups)	LDL pre-treatment (age <50)	rs114621228	12	113972932	-0.0189998690038919	0.0234489926629717
LDL age-split (5 groups)	LDL pre-treatment (age <50)	rs79357459	12	114085086	0.016800494864583	0.0326353726943702
LDL age-split (5 groups)	LDL pre-treatment (age <50)	rs75101446	12	115449503	0.0180471576750278	0.0255896623329234
LDL age-split (5 groups)	LDL pre-treatment (age <50)	rs143631727	12	117141635	0.0164455119520425	0.0341505259703005
LDL age-split (5 groups)	LDL pre-treatment (age <50)	rs182068183	12	117600281	-0.0188577454537153	0.0126573634799255
LDL age-split (5 groups)	LDL pre-treatment (age <50)	SRRM4	12	119510078	0.0197937097400426	0.0208792777662286
LDL age-split (5 groups)	LDL pre-treatment (age <50)	rs150363344	12	120147775	-0.0165598951280117	0.0373149796436145
LDL age-split (5 groups)	LDL pre-treatment (age <50)	rs190298705	12	124321634	-0.0177814997732639	0.0224990471589742
LDL age-split (5 groups)	LDL pre-treatment (age <50)	rs112248741	12	125376097	-0.0172541290521621	0.042441197989904
LDL age-split (5 groups)	LDL pre-treatment (age <50)	rs112151365	12	126190617	0.0188842304050922	0.0605168138571501
LDL age-split (5 groups)	LDL pre-treatment (age <50)	rs117565496	12	127094626	-0.0172807909548282	0.0452981028270235
LDL age-split (5 groups)	LDL pre-treatment (age <50)	rs186326340	12	130524825	-0.0186949502676725	0.0237542253222328
LDL age-split (5 groups)	LDL pre-treatment (age <50)	rs117042529	12	130698165	-0.0163301918655633	0.0635906623827041
LDL age-split (5 groups)	LDL pre-treatment (age <50)	rs138730920	13	20725521	0.0181112177670002	0.0223944365063266
LDL age-split (5 groups)	LDL pre-treatment (age <50)	rs193178969	13	23558431	0.0163946226239204	0.0280060498479541
LDL age-split (5 groups)	LDL pre-treatment (age <50)	rs113909666	13	28365587	0.0178346130996942	0.0240533943101478
LDL age-split (5 groups)	LDL pre-treatment (age <50)	rs117138068	13	31847673	0.0177153423428535	0.0235503875289088
LDL age-split (5 groups)	LDL pre-treatment (age <50)	rs187291428	13	32613642	-0.0164494030177593	0.0840157843285605
LDL age-split (5 groups)	LDL pre-treatment (age <50)	rs147090006	13	32816052	-0.0175358448177576	0.0350241804114905
LDL age-split (5 groups)	LDL pre-treatment (age <50)	MAB21L1	13	36049379	0.0249578040093183	0.0003541953351585
LDL age-split (5 groups)	LDL pre-treatment (age <50)	rs78905091	13	41117318	0.0188970174640417	0.0569849538856269
LDL age-split (5 groups)	LDL pre-treatment (age <50)	rs183168567	13	41995294	0.0182040147483348	0.0237983931330841
LDL age-split (5 groups)	LDL pre-treatment (age <50)	rs77259808	13	46349976	0.0183826275169849	0.0263599838592639
LDL age-split (5 groups)	LDL pre-treatment (age <50)	rs190109733	13	46770608	0.0163485631346702	0.0350811268190046
LDL age-split (5 groups)	LDL pre-treatment (age <50)	rs142532578	13	46841503	0.0187966674566268	0.0180779738669537
LDL age-split (5 groups)	LDL pre-treatment (age <50)	rs75295570	13	50128135	0.0173138175159692	0.0235170886585682
LDL age-split (5 groups)	LDL pre-treatment (age <50)	rs139317915	13	54293787	-0.019427727907896	0.0118370207524212
LDL age-split (5 groups)	LDL pre-treatment (age <50)	rs145583649	13	54527473	-0.0169412083923816	0.0264563074247994
LDL age-split (5 groups)	LDL pre-treatment (age <50)	rs116979460	13	60684979	0.0170840676873922	0.0340772679549829
LDL age-split (5 groups)	LDL pre-treatment (age <50)	rs35681769	13	62506784	0.0186596997082233	0.0208628377909486
LDL age-split (5 groups)	LDL pre-treatment (age <50)	rs78282287	13	65338352	0.0173732303082942	0.0389834668961352
LDL age-split (5 groups)	LDL pre-treatment (age <50)	rs117679724	13	66949925	-0.016205545514822	0.0351092453030323
LDL age-split (5 groups)	LDL pre-treatment (age <50)	rs73511476	13	67844453	0.0198876857757568	0.010910488703019
LDL age-split (5 groups)	LDL pre-treatment (age <50)	rs146285180	13	68398498	-0.0165915545076131	0.0745824409049785
LDL age-split (5 groups)	LDL pre-treatment (age <50)	rs145761646	13	69664294	0.0161831453442573	0.0531992918199598
LDL age-split (5 groups)	LDL pre-treatment (age <50)	rs144127674	13	71040657	0.0173390824347734	0.0369916257515032
LDL age-split (5 groups)	LDL pre-treatment (age <50)	rs72628038	13	73160788	-0.0170365925878286	0.0308988033382206
LDL age-split (5 groups)	LDL pre-treatment (age <50)	rs12856248	13	74491457	-0.0165681224316358	0.0572811669620517
LDL age-split (5 groups)	LDL pre-treatment (age <50)	rs147177542	13	77476627	0.0163024514913558	0.0313331544063208
LDL age-split (5 groups)	LDL pre-treatment (age <50)	rs17068652	13	78564115	-0.0174005273729562	0.2679745012507916
LDL age-split (5 groups)	LDL pre-treatment (age <50)	rs113024045	13	79622083	-0.0165673792362213	0.0456320604885856
LDL age-split (5 groups)	LDL pre-treatment (age <50)	rs117923057	13	85936951	0.0197617001831531	0.0118500736808985
LDL age-split (5 groups)	LDL pre-treatment (age <50)	rs117501231	13	87778670	-0.0164441484957933	0.0356669496936431
LDL age-split (5 groups)	LDL pre-treatment (age <50)	rs9523270	13	91846230	0.0185067355632781	0.0225159863300738
LDL age-split (5 groups)	LDL pre-treatment (age <50)	rs145097932	13	94771153	0.0164389051496982	0.0601530353910069
LDL age-split (5 groups)	LDL pre-treatment (age <50)	rs149898466	13	98514956	-0.0180386845022439	0.0222752316558424
LDL age-split (5 groups)	LDL pre-treatment (age <50)	rs72665111	13	103993749	-0.0166261605918407	0.0483096398748515
LDL age-split (5 groups)	LDL pre-treatment (age <50)	rs140380724	13	104154847	0.0164577327668666	0.0384795048062672
LDL age-split (5 groups)	LDL pre-treatment (age <50)	rs111654360	13	106062676	0.0194128304719924	0.0169458902683811
LDL age-split (5 groups)	LDL pre-treatment (age <50)	rs12429529	13	107890600	0.0170963816344738	0.0409071807438023
LDL age-split (5 groups)	LDL pre-treatment (age <50)	rs117286647	13	110611659	-0.0183979589492082	0.0225037852085726
LDL age-split (5 groups)	LDL pre-treatment (age <50)	rs72657911	13	111065661	0.0166622065007686	0.025039281487606
LDL age-split (5 groups)	LDL pre-treatment (age <50)	rs1163846	13	112078781	-0.0172341987490654	0.0244785399338371
LDL age-split (5 groups)	LDL pre-treatment (age <50)	rs9549848	13	112773394	-0.0174200907349586	0.0265680800892738
LDL age-split (5 groups)	LDL pre-treatment (age <50)	rs150333548	13	113610450	-0.0167216956615448	0.0289409068706677
LDL age-split (5 groups)	LDL pre-treatment (age <50)	rs80307670	14	20311877	0.0192238222807645	0.0181082377120127
LDL age-split (5 groups)	LDL pre-treatment (age <50)	rs117805187	14	20629759	0.0190726667642593	0.0177611471754131
LDL age-split (5 groups)	LDL pre-treatment (age <50)	rs147259681	14	24772634	0.0189698934555053	0.0224252349148292
LDL age-split (5 groups)	LDL pre-treatment (age <50)	rs78125922	14	27727261	-0.0175201576203107	0.1347890827999337
LDL age-split (5 groups)	LDL pre-treatment (age <50)	rs8015624	14	32897944	0.0173430573195219	0.0313952071633035
LDL age-split (5 groups)	LDL pre-treatment (age <50)	rs79737986	14	37140489	0.0180095620453357	0.0258161434167459
LDL age-split (5 groups)	LDL pre-treatment (age <50)	rs190299662	14	38162121	0.0199598707258701	0.012254435978992
LDL age-split (5 groups)	LDL pre-treatment (age <50)	rs62013210	14	44824917	-0.0174733214080333	0.0459195166063852
LDL age-split (5 groups)	LDL pre-treatment (age <50)	rs139588655	14	51195906	-0.0168640725314617	0.0257890644727087
LDL age-split (5 groups)	LDL pre-treatment (age <50)	rs41299193	14	51223460	0.0212300680577754	0.0079161691393485
LDL age-split (5 groups)	LDL pre-treatment (age <50)	rs74562530	14	54159431	-0.0175660923123359	0.0391341613143188
LDL age-split (5 groups)	LDL pre-treatment (age <50)	rs149984912	14	56086364	-0.0170372426509857	0.041405703406424
LDL age-split (5 groups)	LDL pre-treatment (age <50)	rs12147315	14	56338379	-0.0185668393969535	0.0235645531483416
LDL age-split (5 groups)	LDL pre-treatment (age <50)	rs146595852	14	57663926	0.0166497137397527	0.0316525528800037
LDL age-split (5 groups)	LDL pre-treatment (age <50)	rs183547028	14	57949496	-0.0169241018593311	0.034064371313987
LDL age-split (5 groups)	LDL pre-treatment (age <50)	rs117794866	14	62923548	-0.0165166277438402	0.0528899424025296
LDL age-split (5 groups)	LDL pre-treatment (age <50)	rs151060828	14	68710630	-0.0171385519206523	0.0237913151037032
LDL age-split (5 groups)	LDL pre-treatment (age <50)	rs7144111	14	68852310	0.0164387766271829	0.0458779581247444
LDL age-split (5 groups)	LDL pre-treatment (age <50)	rs79366903	14	70200171	-0.0164996236562728	0.210712997327879
LDL age-split (5 groups)	LDL pre-treatment (age <50)	rs79094722	14	72843551	0.0170884244143962	0.1548001418732494
LDL age-split (5 groups)	LDL pre-treatment (age <50)	rs147843263	14	76933492	0.0185440629720687	0.0231710407623722
LDL age-split (5 groups)	LDL pre-treatment (age <50)	rs141775791	14	81508293	0.0171391535550355	0.0236062460133379
LDL age-split (5 groups)	LDL pre-treatment (age <50)	rs79899612	14	82673948	-0.0171887669712305	0.0294738211505151
LDL age-split (5 groups)	LDL pre-treatment (age <50)	rs117476378	14	86458887	-0.0164133198559284	0.0805133496089746
LDL age-split (5 groups)	LDL pre-treatment (age <50)	rs116156481	14	90971985	0.0167326480150222	0.0364904032069005
LDL age-split (5 groups)	LDL pre-treatment (age <50)	rs61987392	14	91312284	-0.0168126337230205	0.1079172710547541
LDL age-split (5 groups)	LDL pre-treatment (age <50)	rs75120135	14	92910236	-0.0183026604354381	0.0213385841012471
LDL age-split (5 groups)	LDL pre-treatment (age <50)	rs112748954	14	95032619	-0.0174051932990551	0.0223933753171559
LDL age-split (5 groups)	LDL pre-treatment (age <50)	rs111685703	14	95341551	-0.0197061970829963	0.0173473076713915
LDL age-split (5 groups)	LDL pre-treatment (age <50)	rs142473828	14	96540264	-0.0169593226164579	0.0652557810617381
LDL age-split (5 groups)	LDL pre-treatment (age <50)	rs7141681	14	96567869	-0.0167137812823057	0.0872082052533867
LDL age-split (5 groups)	LDL pre-treatment (age <50)	rs41317306	14	96864374	-0.0215169116854667	0.0062613092847159
LDL age-split (5 groups)	LDL pre-treatment (age <50)	rs117527134	14	98017008	0.0167933572083711	0.026557671288146
LDL age-split (5 groups)	LDL pre-treatment (age <50)	rs112165569	14	98535525	0.0180124286562204	0.0340139773252249
LDL age-split (5 groups)	LDL pre-treatment (age <50)	rs190326647	14	98693543	-0.0178841017186641	0.0250632265471276
LDL age-split (5 groups)	LDL pre-treatment (age <50)	rs182341563	14	99441121	0.022058917209506	0.0069065823873547
LDL age-split (5 groups)	LDL pre-treatment (age <50)	rs77510207	14	101654077	0.0164653044193983	0.0795843455384318
LDL age-split (5 groups)	LDL pre-treatment (age <50)	rs62007926	14	103128295	0.0180587973445653	0.1142311066185338
LDL age-split (5 groups)	LDL pre-treatment (age <50)	rs76761552	14	105201905	0.017198871821165	0.0360052704603778
LDL age-split (5 groups)	LDL pre-treatment (age <50)	rs11628873	14	105840471	0.0197673477232456	0.0118478090763191
LDL age-split (5 groups)	LDL pre-treatment (age <50)	rs4906969	15	25793639	0.0169615484774112	0.025726566055366
LDL age-split (5 groups)	LDL pre-treatment (age <50)	rs72712040	15	27085836	0.0174781139940023	0.0235692889307577
LDL age-split (5 groups)	LDL pre-treatment (age <50)	rs111350424	15	31356542	-0.0189920961856842	0.0217914852580488
LDL age-split (5 groups)	LDL pre-treatment (age <50)	rs75777679	15	35163178	0.0164530463516712	0.033001374521479
LDL age-split (5 groups)	LDL pre-treatment (age <50)	rs182761791	15	35666146	-0.0180105287581682	0.0321821533480034
LDL age-split (5 groups)	LDL pre-treatment (age <50)	rs117877467	15	36227490	-0.0165449250489473	0.0251722484031419
LDL age-split (5 groups)	LDL pre-treatment (age <50)	rs12898820	15	37178741	0.0179532505571842	0.0232787827106574
LDL age-split (5 groups)	LDL pre-treatment (age <50)	rs1010640	15	42183432	0.0174827594310045	0.0251374981937182
LDL age-split (5 groups)	LDL pre-treatment (age <50)	rs148769767	15	46095918	0.018474742770195	0.0244778512374937
LDL age-split (5 groups)	LDL pre-treatment (age <50)	rs149915851	15	48223599	-0.0164453666657209	0.0666155574228731
LDL age-split (5 groups)	LDL pre-treatment (age <50)	rs75934793	15	54269347	-0.0167068317532539	0.0509566822110455
LDL age-split (5 groups)	LDL pre-treatment (age <50)	rs73417968	15	57704726	-0.018201570957899	0.0237150056099256
LDL age-split (5 groups)	LDL pre-treatment (age <50)	rs145347194	15	58670135	0.0189097840338945	0.0235429025935212
LDL age-split (5 groups)	LDL pre-treatment (age <50)	rs111491057	15	58806917	0.0166062712669372	0.034099930091294
LDL age-split (5 groups)	LDL pre-treatment (age <50)	rs75145446	15	60640099	-0.0168998464941978	0.0757712877990906
LDL age-split (5 groups)	LDL pre-treatment (age <50)	rs143589255	15	61185269	-0.0171596817672252	0.0235848639030036
LDL age-split (5 groups)	LDL pre-treatment (age <50)	rs34795067	15	61299455	0.0173533763736486	0.0236179552497627
LDL age-split (5 groups)	LDL pre-treatment (age <50)	rs3144	15	77906204	-0.0168684758245944	0.025079091521285
LDL age-split (5 groups)	LDL pre-treatment (age <50)	rs117140491	15	78524231	0.0167065504938364	0.0326147428386573
LDL age-split (5 groups)	LDL pre-treatment (age <50)	rs71407300	15	79108342	-0.0181121788918972	0.0267632200595939
LDL age-split (5 groups)	LDL pre-treatment (age <50)	rs118137990	15	80600374	-0.0166756678372621	0.0306229168732491
LDL age-split (5 groups)	LDL pre-treatment (age <50)	rs141735635	15	80990666	0.0162515267729759	0.0419548616822501
LDL age-split (5 groups)	LDL pre-treatment (age <50)	rs183040875	15	83410056	0.0167876426130533	0.0267607014498148
LDL age-split (5 groups)	LDL pre-treatment (age <50)	rs185200512	15	85450817	-0.0175522547215223	0.1019164591950327
LDL age-split (5 groups)	LDL pre-treatment (age <50)	rs148714275	15	85918396	-0.01778444647789	0.0235176755512721
LDL age-split (5 groups)	LDL pre-treatment (age <50)	rs116619684	15	88865001	-0.0166262947022914	0.0325731163608065
LDL age-split (5 groups)	LDL pre-treatment (age <50)	rs72760639	15	89648039	-0.0169229991734027	0.0315808034866768
LDL age-split (5 groups)	LDL pre-treatment (age <50)	rs148946593	15	91236235	0.0180175099521875	0.0209034618234527
LDL age-split (5 groups)	LDL pre-treatment (age <50)	rs377451730	15	92220660	0.0191196575760841	0.0159090891417768
LDL age-split (5 groups)	LDL pre-treatment (age <50)	rs141981217	15	93139398	0.0203023180365562	0.0360972967615109
LDL age-split (5 groups)	LDL pre-treatment (age <50)	rs76609668	15	94378387	-0.016941400244832	0.0488859567192419
LDL age-split (5 groups)	LDL pre-treatment (age <50)	rs185790325	15	95533539	0.0170653667300939	0.0294491929693535
LDL age-split (5 groups)	LDL pre-treatment (age <50)	rs17637367	15	95948357	0.0162765737622976	0.0325354003256558
LDL age-split (5 groups)	LDL pre-treatment (age <50)	rs9806368	15	96676379	-0.0180021859705448	0.0219364827586282
LDL age-split (5 groups)	LDL pre-treatment (age <50)	rs141136895	15	97864286	0.0165347270667552	0.0635503883849345
LDL age-split (5 groups)	LDL pre-treatment (age <50)	rs138297605	15	98225096	-0.0182541217654943	0.0190544434407482
LDL age-split (5 groups)	LDL pre-treatment (age <50)	rs62024893	15	98961927	0.0171996988356113	0.1018960386924477
LDL age-split (5 groups)	LDL pre-treatment (age <50)	rs116852966	15	101802184	0.0171231217682361	0.0350588169354098
LDL age-split (5 groups)	LDL pre-treatment (age <50)	rs117091989	15	102022679	0.0168858785182237	0.0308056643741999
LDL age-split (5 groups)	LDL pre-treatment (age <50)	rs73497290	16	964212	-0.0204210951924324	0.0128369796660139
LDL age-split (5 groups)	LDL pre-treatment (age <50)	rs145935766	16	1209185	0.0169065445661544	0.0427063531787279
LDL age-split (5 groups)	LDL pre-treatment (age <50)	rs11643483	16	5106587	0.0174249000847339	0.0253048554925814
LDL age-split (5 groups)	LDL pre-treatment (age <50)	rs145448312	16	5308292	-0.0182376056909561	0.0302173133967779
LDL age-split (5 groups)	LDL pre-treatment (age <50)	rs72766941	16	5813952	-0.0210005138069391	0.0123315114880472
LDL age-split (5 groups)	LDL pre-treatment (age <50)	rs117531563	16	7163178	-0.017935762181878	0.0252000336472686
LDL age-split (5 groups)	LDL pre-treatment (age <50)	rs150083050	16	9154147	0.0179182216525077	0.0229226209128029
LDL age-split (5 groups)	LDL pre-treatment (age <50)	rs150521766	16	11780983	0.0167960077524185	0.0654260634220428
LDL age-split (5 groups)	LDL pre-treatment (age <50)	rs190818300	16	12305909	0.0185859072953462	0.0223851093040906
LDL age-split (5 groups)	LDL pre-treatment (age <50)	rs75186706	16	15153385	0.0166763179004192	0.0921020184970099
LDL age-split (5 groups)	LDL pre-treatment (age <50)	rs117572081	16	19181213	0.0171014815568923	0.022767580646101
LDL age-split (5 groups)	LDL pre-treatment (age <50)	rs181320267	16	20560158	0.0193611644208431	0.0131017193249488
LDL age-split (5 groups)	LDL pre-treatment (age <50)	rs77177689	16	22121087	0.0220637526363134	0.0046545946228134
LDL age-split (5 groups)	LDL pre-treatment (age <50)	rs76898806	16	22838093	0.0164501033723354	0.2511803460892775
LDL age-split (5 groups)	LDL pre-treatment (age <50)	rs13329786	16	23755196	-0.0200665816664695	0.0170217734957013
LDL age-split (5 groups)	LDL pre-treatment (age <50)	rs146667808	16	23755419	0.0177412014454603	0.0984016734244223
LDL age-split (5 groups)	LDL pre-treatment (age <50)	rs112485437	16	24449286	-0.0163711663335561	0.0416586783395476
LDL age-split (5 groups)	LDL pre-treatment (age <50)	rs188361918	16	25042088	0.0172094702720642	0.0413762864022861
LDL age-split (5 groups)	LDL pre-treatment (age <50)	rs150260025	16	25501798	0.0198752898722887	0.0156743715460658
LDL age-split (5 groups)	LDL pre-treatment (age <50)	rs72775159	16	26717838	0.0176233109086751	0.0263650165084541
LDL age-split (5 groups)	LDL pre-treatment (age <50)	rs34834	16	28501505	0.0164260994642972	0.2716433508606696
LDL age-split (5 groups)	LDL pre-treatment (age <50)	rs111733494	16	50130324	0.0164407771080732	0.0316148635853762
LDL age-split (5 groups)	LDL pre-treatment (age <50)	rs117756061	16	51195593	-0.0182059500366449	0.021385174896228
LDL age-split (5 groups)	LDL pre-treatment (age <50)	rs78649426	16	54133859	0.0163963474333286	0.079362951481342
LDL age-split (5 groups)	LDL pre-treatment (age <50)	rs373144897	16	54276276	0.0189682021737098	0.0205667284150325
LDL age-split (5 groups)	LDL pre-treatment (age <50)	rs193181496	16	55112875	-0.0177017878741025	0.0219165516529592
LDL age-split (5 groups)	LDL pre-treatment (age <50)	rs146824504	16	55417136	0.0174739938229322	0.0232438363889402
LDL age-split (5 groups)	LDL pre-treatment (age <50)	rs191620023	16	63346914	0.0174695067107677	0.0264567604102492
LDL age-split (5 groups)	LDL pre-treatment (age <50)	rs62049970	16	69669655	0.0176114682108163	0.065642922111989
LDL age-split (5 groups)	LDL pre-treatment (age <50)	rs12924334	16	71610687	0.0187601968646049	0.0229176948782845
LDL age-split (5 groups)	LDL pre-treatment (age <50)	rs147036015	16	72348706	-0.0165288932621479	0.0307587310737594
LDL age-split (5 groups)	LDL pre-treatment (age <50)	rs111451223	16	73213664	-0.0164333302527666	0.0340757595666851
LDL age-split (5 groups)	LDL pre-treatment (age <50)	rs190310908	16	75975734	0.0174956452101469	0.0326239181707519
LDL age-split (5 groups)	LDL pre-treatment (age <50)	rs117435513	16	76324880	0.0171641521155834	0.0328818507254362
LDL age-split (5 groups)	LDL pre-treatment (age <50)	rs117523611	16	79244415	-0.0165446922183036	0.0256403964759974
LDL age-split (5 groups)	LDL pre-treatment (age <50)	rs62041961	16	79523227	-0.0163919571787118	0.0311588080230334
LDL age-split (5 groups)	LDL pre-treatment (age <50)	rs144852909	16	81898314	0.0191680397838354	0.0155980683587311
LDL age-split (5 groups)	LDL pre-treatment (age <50)	rs193005844	16	83001869	-0.016698757186532	0.0264160266599787
LDL age-split (5 groups)	LDL pre-treatment (age <50)	rs72813874	16	85431012	-0.0169699173420667	0.2526356506325095
LDL age-split (5 groups)	LDL pre-treatment (age <50)	rs76409777	16	86327769	0.0218585971742868	0.0205424376320114
LDL age-split (5 groups)	LDL pre-treatment (age <50)	rs117555556	16	87113982	0.0179008021950721	0.0609400981675112
LDL age-split (5 groups)	LDL pre-treatment (age <50)	rs117808271	16	87687729	-0.0168999824672937	0.0446665992506639
LDL age-split (5 groups)	LDL pre-treatment (age <50)	rs3890012	16	89464324	-0.0192601215094327	0.0198160198787769
LDL age-split (5 groups)	LDL pre-treatment (age <50)	HIC1	17	1960214	0.018494488671422	0.0535500171568274
LDL age-split (5 groups)	LDL pre-treatment (age <50)	rs111862518	17	3577491	0.0165426395833492	0.042730893898878
LDL age-split (5 groups)	LDL pre-treatment (age <50)	rs186021206	17	7069412	-0.0304188188165426	0.0001551885355864
LDL age-split (5 groups)	LDL pre-treatment (age <50)	rs75687931	17	7255881	0.0202764011919498	0.0272399707863092
LDL age-split (5 groups)	LDL pre-treatment (age <50)	rs72845172	17	8433481	0.0176203176379203	0.025134567963762
LDL age-split (5 groups)	LDL pre-treatment (age <50)	rs882064	17	10154763	-0.0167787820100784	0.0284809401572392
LDL age-split (5 groups)	LDL pre-treatment (age <50)	rs62052227	17	14356797	0.0176333859562873	0.0251885138081002
LDL age-split (5 groups)	LDL pre-treatment (age <50)	rs7504093	17	16876997	0.0170854274183511	0.0250510934348379
LDL age-split (5 groups)	LDL pre-treatment (age <50)	rs186786250	17	28801263	0.0164901241660118	0.0273837829126532
LDL age-split (5 groups)	LDL pre-treatment (age <50)	rs148933163	17	32040890	-0.019273679703474	0.0180490282823233
LDL age-split (5 groups)	LDL pre-treatment (age <50)	rs1490934	17	32078711	0.0195794180035591	0.0190957366591622
LDL age-split (5 groups)	LDL pre-treatment (age <50)	rs146700939	17	33658124	-0.0166410058736801	0.0241538289601097
LDL age-split (5 groups)	LDL pre-treatment (age <50)	rs113441793	17	34113651	-0.0179392974823713	0.0534204833666004
LDL age-split (5 groups)	LDL pre-treatment (age <50)	rs181245587	17	35275789	0.0165665820240974	0.0861973985003658
LDL age-split (5 groups)	LDL pre-treatment (age <50)	rs185616759	17	37053758	0.0171589776873588	0.0777887677048969
LDL age-split (5 groups)	LDL pre-treatment (age <50)	rs11870501	17	43189267	0.0187921784818172	0.0245027946817719
LDL age-split (5 groups)	LDL pre-treatment (age <50)	rs72831686	17	45851710	0.0184794701635837	0.0290245562584062
LDL age-split (5 groups)	LDL pre-treatment (age <50)	rs140086918	17	46342822	0.017844183370471	0.0256463036192232
LDL age-split (5 groups)	LDL pre-treatment (age <50)	rs78242165	17	48601096	-0.0177817642688751	0.0294225585442795
LDL age-split (5 groups)	LDL pre-treatment (age <50)	rs76396910	17	50450560	-0.0187907591462135	0.0224252307167387
LDL age-split (5 groups)	LDL pre-treatment (age <50)	rs35698820	17	52974086	0.0192884504795074	0.0190883554366917
LDL age-split (5 groups)	LDL pre-treatment (age <50)	rs146728442	17	53223973	-0.0165108572691679	0.0447285581515841
LDL age-split (5 groups)	LDL pre-treatment (age <50)	rs41348949	17	53290477	-0.0175875518471002	0.0238509570363642
LDL age-split (5 groups)	LDL pre-treatment (age <50)	rs8071741	17	60207612	0.0170575752854347	0.0307038652722881
LDL age-split (5 groups)	LDL pre-treatment (age <50)	rs142672865	17	64989970	0.0165554769337177	0.1477516510986466
LDL age-split (5 groups)	LDL pre-treatment (age <50)	PSMD12	17	65348387	0.0170966610312461	0.0330152405886425
LDL age-split (5 groups)	LDL pre-treatment (age <50)	rs77542162	17	67081278	0.0482424423098564	2.5194993182634673e-08
LDL age-split (5 groups)	LDL pre-treatment (age <50)	rs740516	17	67082962	-0.0237594526261091	0.0136264218590218
LDL age-split (5 groups)	LDL pre-treatment (age <50)	rs117195325	17	67615491	-0.0169934500008821	0.0304569114970939
LDL age-split (5 groups)	LDL pre-treatment (age <50)	rs182259967	17	67890868	-0.0169665347784757	0.030392114792406
LDL age-split (5 groups)	LDL pre-treatment (age <50)	rs190755408	17	71459222	0.0163707174360752	0.0326119599249377
LDL age-split (5 groups)	LDL pre-treatment (age <50)	rs139823099	17	74315738	-0.0167794618755579	0.0708876226849153
LDL age-split (5 groups)	LDL pre-treatment (age <50)	rs150731798	17	76416082	-0.0162303596735	0.0341560514198996
LDL age-split (5 groups)	LDL pre-treatment (age <50)	rs183326069	17	77940362	0.0165006015449762	0.0281414321115914
LDL age-split (5 groups)	LDL pre-treatment (age <50)	rs72856186	17	80337369	-0.0186332855373621	0.0220261635987582
LDL age-split (5 groups)	LDL pre-treatment (age <50)	rs72873397	18	4761034	0.019148951396346	0.0173521746981034
LDL age-split (5 groups)	LDL pre-treatment (age <50)	rs184990773	18	5689937	0.0204048566520214	0.0098897086470674
LDL age-split (5 groups)	LDL pre-treatment (age <50)	rs182406914	18	5753346	0.0166592430323362	0.1685112668048337
LDL age-split (5 groups)	LDL pre-treatment (age <50)	rs186821414	18	5762261	0.0169256571680307	0.0290026896049443
LDL age-split (5 groups)	LDL pre-treatment (age <50)	rs62080300	18	9631343	0.0174034219235181	0.0395651512583567
LDL age-split (5 groups)	LDL pre-treatment (age <50)	rs145114144	18	13640023	0.0163238365203142	0.0348650046425815
LDL age-split (5 groups)	LDL pre-treatment (age <50)	rs180746213	18	20669161	0.0172274280339479	0.0459013956814061
LDL age-split (5 groups)	LDL pre-treatment (age <50)	rs628674	18	22077035	0.0177785269916057	0.02274085440145
LDL age-split (5 groups)	LDL pre-treatment (age <50)	rs113538246	18	23868641	0.0166897680610418	0.0603651445052573
LDL age-split (5 groups)	LDL pre-treatment (age <50)	rs117714109	18	24146267	0.0164078827947378	0.0331816868186235
LDL age-split (5 groups)	LDL pre-treatment (age <50)	rs142318674	18	24481485	0.0166107304394245	0.0750451001738882
LDL age-split (5 groups)	LDL pre-treatment (age <50)	rs17446225	18	25646229	0.0193289034068584	0.0119936913156207
LDL age-split (5 groups)	LDL pre-treatment (age <50)	rs72882702	18	25667448	0.0166869163513183	0.0436498646350291
LDL age-split (5 groups)	LDL pre-treatment (age <50)	rs117681309	18	32807582	0.0164134874939918	0.0498331563129068
LDL age-split (5 groups)	LDL pre-treatment (age <50)	rs148659905	18	32808637	0.0161853525787591	0.1599265794087224
LDL age-split (5 groups)	LDL pre-treatment (age <50)	rs138222337	18	32823369	0.0172088555991649	0.0993015593891325
LDL age-split (5 groups)	LDL pre-treatment (age <50)	rs111362298	18	32895480	-0.0168830882757902	0.0387612166469934
LDL age-split (5 groups)	LDL pre-treatment (age <50)	rs145463283	18	36554618	-0.0178462546318769	0.0603938553717116
LDL age-split (5 groups)	LDL pre-treatment (age <50)	rs10853461	18	36667470	-0.0186745896935462	1.0
LDL age-split (5 groups)	LDL pre-treatment (age <50)	rs77242842	18	39029252	0.0170500166714191	0.0340861653346346
LDL age-split (5 groups)	LDL pre-treatment (age <50)	rs184471441	18	40305647	-0.0171361081302166	0.0328861376386122
LDL age-split (5 groups)	LDL pre-treatment (age <50)	rs74977112	18	40838653	-0.0194149203598499	0.0205744316080337
LDL age-split (5 groups)	LDL pre-treatment (age <50)	rs117610081	18	42994510	0.0164833310991525	0.0807809046772034
LDL age-split (5 groups)	LDL pre-treatment (age <50)	rs62096541	18	44785614	-0.0171255934983491	0.0340402582462738
LDL age-split (5 groups)	LDL pre-treatment (age <50)	rs184929281	18	46033045	-0.0176041591912508	0.0341653747022179
LDL age-split (5 groups)	LDL pre-treatment (age <50)	rs4939830	18	46463058	-0.0173090696334838	0.0340752906339987
LDL age-split (5 groups)	LDL pre-treatment (age <50)	rs75666119	18	49862338	0.0170645285397768	0.0512162631868853
LDL age-split (5 groups)	LDL pre-treatment (age <50)	rs8093244	18	52329491	-0.017321677878499	0.0350385527897108
LDL age-split (5 groups)	LDL pre-treatment (age <50)	rs76783433	18	55344184	0.0243646632879972	0.1465076291919448
LDL age-split (5 groups)	LDL pre-treatment (age <50)	rs112285706	18	57211196	0.0196488201618194	0.0199964796847467
LDL age-split (5 groups)	LDL pre-treatment (age <50)	rs190918252	18	58830342	-0.0166075006127357	0.0273673485140316
LDL age-split (5 groups)	LDL pre-treatment (age <50)	rs4987848	18	60794916	0.0169431585818529	0.2029822434301927
LDL age-split (5 groups)	LDL pre-treatment (age <50)	rs146676458	18	61646875	0.0165830980986356	0.0366801398314913
LDL age-split (5 groups)	LDL pre-treatment (age <50)	rs141662747	18	68641767	0.022055797278881	0.0034190743387414
LDL age-split (5 groups)	LDL pre-treatment (age <50)	rs149200507	18	69307139	0.0175306517630815	0.0411577330502249
LDL age-split (5 groups)	LDL pre-treatment (age <50)	rs74926630	18	74260605	0.017309233546257	0.0250809469707507
LDL age-split (5 groups)	LDL pre-treatment (age <50)	rs112215761	18	75809160	0.0183085221797227	0.0340579051069868
LDL age-split (5 groups)	LDL pre-treatment (age <50)	rs3787005	19	658983	-0.0174026675522327	0.0759314409770955
LDL age-split (5 groups)	LDL pre-treatment (age <50)	rs147889686	19	2241695	-0.0181975495070219	0.0237401505878725
LDL age-split (5 groups)	LDL pre-treatment (age <50)	rs2907339	19	2578227	-0.0163207985460758	0.0423163131223993
LDL age-split (5 groups)	LDL pre-treatment (age <50)	rs115136413	19	3661916	-0.0175380501896142	0.0481194072833843
LDL age-split (5 groups)	LDL pre-treatment (age <50)	rs139340347	19	4709586	-0.016232157126069	0.0341589242521036
LDL age-split (5 groups)	LDL pre-treatment (age <50)	rs116941647	19	5736549	-0.0177530255168676	0.0300392749576805
LDL age-split (5 groups)	LDL pre-treatment (age <50)	C3	19	6704144	0.0186904296278953	0.019213855551076
LDL age-split (5 groups)	LDL pre-treatment (age <50)	rs76331656	19	7450032	0.0169436894357204	1.0
LDL age-split (5 groups)	LDL pre-treatment (age <50)	rs8107535	19	7490221	0.0187160950154066	0.0526496671932696
LDL age-split (5 groups)	LDL pre-treatment (age <50)	rs186461374	19	8046506	-0.0196125153452157	0.0122926604392398
LDL age-split (5 groups)	LDL pre-treatment (age <50)	rs182067948	19	9196132	0.0180424153804779	0.0237308485393813
LDL age-split (5 groups)	LDL pre-treatment (age <50)	rs116405599	19	10189399	-0.0167226586490869	0.0753183441727151
LDL age-split (5 groups)	LDL pre-treatment (age <50)	rs143010953	19	10994088	-0.0444403626024723	0.3881920912736318
LDL age-split (5 groups)	LDL pre-treatment (age <50)	rs117611401	19	11123622	0.0222486983984708	0.0344173956015567
LDL age-split (5 groups)	LDL pre-treatment (age <50)	rs142158911	19	11190534	-0.1067512482404708	0.0
LDL age-split (5 groups)	LDL pre-treatment (age <50)	rs36218923	19	11199486	0.0186225399374961	0.0692221013648706
LDL age-split (5 groups)	LDL pre-treatment (age <50)	LDLR	19	11222265	0.022755516692996	0.0082329128451056
LDL age-split (5 groups)	LDL pre-treatment (age <50)	rs2569550	19	11228745	-0.0457385592162609	0.3906423514714984
LDL age-split (5 groups)	LDL pre-treatment (age <50)	rs72658867	19	11231203	-0.0619163177907466	7.425036862020364e-10
LDL age-split (5 groups)	LDL pre-treatment (age <50)	rs4804149	19	11284028	0.02236252091825	1.0
LDL age-split (5 groups)	LDL pre-treatment (age <50)	rs150605996	19	13667295	-0.0165312234312295	0.0599699429416743
LDL age-split (5 groups)	LDL pre-treatment (age <50)	rs117546472	19	14563241	-0.01847137324512	0.0232114150067057
LDL age-split (5 groups)	LDL pre-treatment (age <50)	rs117654363	19	15777435	-0.0180492401123046	0.025126242392735
LDL age-split (5 groups)	LDL pre-treatment (age <50)	rs144242663	19	17031388	0.0163865946233272	0.0473828794654988
LDL age-split (5 groups)	LDL pre-treatment (age <50)	rs73928426	19	17150079	0.0162827800959348	0.0482251715699202
LDL age-split (5 groups)	LDL pre-treatment (age <50)	rs16996277	19	19854296	-0.0193027462810277	0.2425483573520664
LDL age-split (5 groups)	LDL pre-treatment (age <50)	rs182372697	19	32219663	-0.016400633379817	0.0411799640867542
LDL age-split (5 groups)	LDL pre-treatment (age <50)	rs73033056	19	32729028	-0.0182680301368236	0.0271880174879571
LDL age-split (5 groups)	LDL pre-treatment (age <50)	rs193158958	19	34109726	-0.0187529753893613	0.0219333917836948
LDL age-split (5 groups)	LDL pre-treatment (age <50)	rs76945662	19	39633677	0.0197184346616268	0.0416098003070257
LDL age-split (5 groups)	LDL pre-treatment (age <50)	rs189401475	19	42023548	0.0175773948431015	0.0397686231850044
LDL age-split (5 groups)	LDL pre-treatment (age <50)	rs113971049	19	43226581	-0.0199755616486072	0.0119222991924659
LDL age-split (5 groups)	LDL pre-treatment (age <50)	rs151142848	19	44182396	-0.0288934297859668	0.4301238917909511
LDL age-split (5 groups)	LDL pre-treatment (age <50)	rs141987172	19	44189439	0.0164911467581987	0.0865923563214603
LDL age-split (5 groups)	LDL pre-treatment (age <50)	rs62118211	19	45103149	0.0249224305152893	1.0
LDL age-split (5 groups)	LDL pre-treatment (age <50)	rs151285748	19	45395875	0.0190330166369676	0.0687736845116334
LDL age-split (5 groups)	LDL pre-treatment (age <50)	rs429358	19	45411941	0.1321704685688018	0.0
LDL age-split (5 groups)	LDL pre-treatment (age <50)	rs7412	19	45412079	-0.2349156737327575	0.0
LDL age-split (5 groups)	LDL pre-treatment (age <50)	rs238413	19	45857867	0.0200562849640846	0.0331665895928742
LDL age-split (5 groups)	LDL pre-treatment (age <50)	rs376138158	19	48013005	0.0179298315197229	0.0451047942017711
LDL age-split (5 groups)	LDL pre-treatment (age <50)	rs75847982	19	50783964	0.0180341824889183	0.0273853706130981
LDL age-split (5 groups)	LDL pre-treatment (age <50)	rs11668077	19	51770292	-0.0177220851182937	0.0307859592213143
LDL age-split (5 groups)	LDL pre-treatment (age <50)	rs117300661	19	52958215	-0.017900651320815	0.0363867612100341
LDL age-split (5 groups)	LDL pre-treatment (age <50)	rs17670440	19	55109511	-0.0179998688399791	0.034180491180358
LDL age-split (5 groups)	LDL pre-treatment (age <50)	rs145987037	19	55991086	0.0167912002652883	0.0473153907502917
LDL age-split (5 groups)	LDL pre-treatment (age <50)	rs146737852	19	56103789	0.0174222979694604	0.0257930038012166
LDL age-split (5 groups)	LDL pre-treatment (age <50)	rs2904318	19	57196521	0.0168808382004499	0.0451035548170685
LDL age-split (5 groups)	LDL pre-treatment (age <50)	rs1471698	19	58754669	-0.0162381716072559	0.0911839319214588
LDL age-split (5 groups)	LDL pre-treatment (age <50)	rs186786529	20	4498777	-0.0168324224650859	0.0564091416261174
LDL age-split (5 groups)	LDL pre-treatment (age <50)	rs143295286	20	4853205	0.0168617200106382	0.03646185219631
LDL age-split (5 groups)	LDL pre-treatment (age <50)	rs3746681	20	5282619	-0.0205817986279726	0.0106278734516516
LDL age-split (5 groups)	LDL pre-treatment (age <50)	rs191236573	20	5403432	0.0180752780288457	0.1945857922398464
LDL age-split (5 groups)	LDL pre-treatment (age <50)	rs73078112	20	5547384	0.0245411153882741	0.0078680864462933
LDL age-split (5 groups)	LDL pre-treatment (age <50)	rs78854327	20	6438330	0.0174346975982189	0.0223795989605626
LDL age-split (5 groups)	LDL pre-treatment (age <50)	rs6078639	20	12487650	-0.017261141911149	0.0940448722088463
LDL age-split (5 groups)	LDL pre-treatment (age <50)	rs78740844	20	16023243	0.0175199229270219	0.0545557265950695
LDL age-split (5 groups)	LDL pre-treatment (age <50)	rs151116840	20	16036135	-0.0165485069155693	0.0324831912214206
LDL age-split (5 groups)	LDL pre-treatment (age <50)	rs77326825	20	16847039	-0.0164783578366041	0.0409419233902103
LDL age-split (5 groups)	LDL pre-treatment (age <50)	rs78648341	20	19915770	0.017003109678626	0.0435156016976797
LDL age-split (5 groups)	LDL pre-treatment (age <50)	rs117113213	20	39165692	0.0430553890764713	0.0
LDL age-split (5 groups)	LDL pre-treatment (age <50)	rs190841573	20	40396213	0.0187750663608312	0.0175922156493219
LDL age-split (5 groups)	LDL pre-treatment (age <50)	rs78772900	20	41230161	0.018107421696186	1.0
LDL age-split (5 groups)	LDL pre-treatment (age <50)	PTPRT	20	41260001	0.0169571563601493	0.0458753529154741
LDL age-split (5 groups)	LDL pre-treatment (age <50)	rs117184875	20	48824804	-0.0169173423200845	0.552617517880483
LDL age-split (5 groups)	LDL pre-treatment (age <50)	rs138922398	20	48870054	-0.0171851031482219	0.0249333893940471
LDL age-split (5 groups)	LDL pre-treatment (age <50)	rs6091179	20	49211311	-0.0171417351812124	0.0670934739627615
LDL age-split (5 groups)	LDL pre-treatment (age <50)	rs150648641	20	49235789	-0.0170058365911245	0.3663242202508021
LDL age-split (5 groups)	LDL pre-treatment (age <50)	rs150974747	20	49945148	-0.0175724849104881	0.0259077696607252
LDL age-split (5 groups)	LDL pre-treatment (age <50)	rs139163737	20	54331095	0.0187824182212352	0.0208834295030628
LDL age-split (5 groups)	LDL pre-treatment (age <50)	rs141273070	20	57694299	0.0186994709074497	0.017387697684057
LDL age-split (5 groups)	LDL pre-treatment (age <50)	rs188334236	21	17473933	0.0179788488894701	0.0607895530161951
LDL age-split (5 groups)	LDL pre-treatment (age <50)	rs111735542	21	28232584	-0.0163114946335554	0.0313487942552936
LDL age-split (5 groups)	LDL pre-treatment (age <50)	rs1883035	21	29348587	-0.0183171611279249	0.1281571207386335
LDL age-split (5 groups)	LDL pre-treatment (age <50)	rs73181830	21	29793956	0.0165394134819507	0.1020880345039186
LDL age-split (5 groups)	LDL pre-treatment (age <50)	rs148019801	21	32311931	0.0204966776072978	0.0235982340336237
LDL age-split (5 groups)	LDL pre-treatment (age <50)	rs147250241	21	33377798	0.0184023100882768	0.022369012846663
LDL age-split (5 groups)	LDL pre-treatment (age <50)	rs41540212	21	37442727	-0.0219494272023439	0.0040339635088206
LDL age-split (5 groups)	LDL pre-treatment (age <50)	rs62223467	21	39411233	-0.0178121160715818	0.0250676070545324
LDL age-split (5 groups)	LDL pre-treatment (age <50)	rs117741934	21	39623512	0.0184997227042913	0.0258577349939431
LDL age-split (5 groups)	LDL pre-treatment (age <50)	rs113637105	21	40059976	0.0172337312251329	0.0620148088911265
LDL age-split (5 groups)	LDL pre-treatment (age <50)	rs184952414	21	42475757	0.0163846351206302	0.089396125475418
LDL age-split (5 groups)	LDL pre-treatment (age <50)	rs76456942	21	42576589	-0.0174517650157213	0.0245345663731072
LDL age-split (5 groups)	LDL pre-treatment (age <50)	rs80275470	21	42859054	0.0164534524083137	0.0364348584352039
LDL age-split (5 groups)	LDL pre-treatment (age <50)	rs180762052	21	43297969	-0.0164870899170637	0.2678319308088934
LDL age-split (5 groups)	LDL pre-treatment (age <50)	rs117419799	21	43868761	-0.0164396688342094	0.0391209974882758
LDL age-split (5 groups)	LDL pre-treatment (age <50)	rs2839543	21	43964975	0.0169232115149498	0.0309427335611709
LDL age-split (5 groups)	LDL pre-treatment (age <50)	rs147958803	21	44726654	0.0172842871397733	0.0231544962536068
LDL age-split (5 groups)	LDL pre-treatment (age <50)	rs151334430	22	17333020	0.0164003875106573	0.0329116350105136
LDL age-split (5 groups)	LDL pre-treatment (age <50)	rs118102236	22	21219571	0.0176075659692287	0.0446641574947657
LDL age-split (5 groups)	LDL pre-treatment (age <50)	rs121004	22	21316258	-0.0169816799461841	0.0304653321610228
LDL age-split (5 groups)	LDL pre-treatment (age <50)	rs380414	22	21416876	0.017032841220498	0.0275075473302038
LDL age-split (5 groups)	LDL pre-treatment (age <50)	rs146489535	22	23826490	-0.0178961306810379	0.0328985795218787
LDL age-split (5 groups)	LDL pre-treatment (age <50)	rs116505026	22	25624859	-0.0172061417251825	0.0240326797225374
LDL age-split (5 groups)	LDL pre-treatment (age <50)	rs74320219	22	27618009	0.0173644945025444	0.0236241171953734
LDL age-split (5 groups)	LDL pre-treatment (age <50)	rs117789922	22	27626877	-0.0164856500923633	0.0339950206120949
LDL age-split (5 groups)	LDL pre-treatment (age <50)	rs190636121	22	28455509	0.0163128077983856	0.0328628127056029
LDL age-split (5 groups)	LDL pre-treatment (age <50)	rs113128699	22	29425594	-0.0172509439289569	0.0262888922497978
LDL age-split (5 groups)	LDL pre-treatment (age <50)	rs189372879	22	31976749	0.0162994395941495	0.0765007928964764
LDL age-split (5 groups)	LDL pre-treatment (age <50)	rs73170596	22	34195789	0.0165122728794813	0.046755240338853
LDL age-split (5 groups)	LDL pre-treatment (age <50)	rs11703656	22	36505117	-0.0163630656898021	0.0356899890590166
LDL age-split (5 groups)	LDL pre-treatment (age <50)	rs150665283	22	37755530	-0.0176047831773757	0.0512592363422912
LDL age-split (5 groups)	LDL pre-treatment (age <50)	rs71317061	22	38040149	0.0164018534123897	0.0458277775173458
LDL age-split (5 groups)	LDL pre-treatment (age <50)	rs138273613	22	39369842	-0.0177398081868886	0.0256204277687242
LDL age-split (5 groups)	LDL pre-treatment (age <50)	rs141313493	22	44214439	0.018158046528697	0.022753213931922
LDL age-split (5 groups)	LDL pre-treatment (age <50)	rs146102544	22	45429061	0.0177022330462932	0.0236843476604761
LDL age-split (5 groups)	LDL pre-treatment (age <50)	rs371116918	22	46747944	0.0165966544300317	0.0813100841746859
LDL age-split (5 groups)	LDL pre-treatment (age <50)	rs77641924	22	46997628	0.0245270319283008	0.0068038852371517
LDL age-split (5 groups)	LDL pre-treatment (age 50-55)	rs78151129	1	14728863	0.0151739222928881	0.0252041926997727
LDL age-split (5 groups)	LDL pre-treatment (age 50-55)	rs111808439	1	15248999	0.0156117063015699	0.0240229786504328
LDL age-split (5 groups)	LDL pre-treatment (age 50-55)	rs111355185	1	15397769	-0.0163911432027816	0.020959738071819
LDL age-split (5 groups)	LDL pre-treatment (age 50-55)	rs78207659	1	37788131	0.0155151905491948	0.0239998681029584
LDL age-split (5 groups)	LDL pre-treatment (age 50-55)	rs114711223	1	53454806	0.0181931275874376	0.0103214326613277
LDL age-split (5 groups)	LDL pre-treatment (age 50-55)	rs80168309	1	54409951	-0.0168582946062088	0.0170802191535982
LDL age-split (5 groups)	LDL pre-treatment (age 50-55)	rs144368757	1	54743619	0.0158511027693748	0.0229302570657012
LDL age-split (5 groups)	LDL pre-treatment (age 50-55)	rs11591147	1	55505647	-0.0902870148420333	9.51607367064907e-06
LDL age-split (5 groups)	LDL pre-treatment (age 50-55)	rs190767155	1	56638591	0.0162246450781822	0.0237588548544273
LDL age-split (5 groups)	LDL pre-treatment (age 50-55)	rs78860153	1	68293970	0.0165384300053119	0.0189398121895244
LDL age-split (5 groups)	LDL pre-treatment (age 50-55)	rs1252600	1	77416217	0.0151065550744533	0.0250965282428571
LDL age-split (5 groups)	LDL pre-treatment (age 50-55)	rs12049028	1	91148773	-0.0234860330820083	0.0002097272770448
LDL age-split (5 groups)	LDL pre-treatment (age 50-55)	rs186904709	1	105144580	-0.0172471553087234	0.0149478175690283
LDL age-split (5 groups)	LDL pre-treatment (age 50-55)	rs12740374	1	109817590	-0.1007865071296691	7.825405405523971e-07
LDL age-split (5 groups)	LDL pre-treatment (age 50-55)	rs148232983	1	112554795	0.0170480497181415	0.0155060200066664
LDL age-split (5 groups)	LDL pre-treatment (age 50-55)	rs61808936	1	119681910	-0.0187237057834863	0.0071115710459124
LDL age-split (5 groups)	LDL pre-treatment (age 50-55)	rs151236230	1	156923224	-0.0188245270401239	0.0066011587462303
LDL age-split (5 groups)	LDL pre-treatment (age 50-55)	rs146387495	1	186115813	-0.0164407845586538	0.0201606148168142
LDL age-split (5 groups)	LDL pre-treatment (age 50-55)	rs146173341	1	202443369	-0.0172408688813447	0.0127152454006062
LDL age-split (5 groups)	LDL pre-treatment (age 50-55)	rs72741195	1	205147340	0.0184364449232816	0.0079489901080517
LDL age-split (5 groups)	LDL pre-treatment (age 50-55)	rs150631915	1	219092977	-0.0205530039966106	0.002439883751024
LDL age-split (5 groups)	LDL pre-treatment (age 50-55)	rs116461201	1	223036067	-0.0168379954993724	0.0177046298130106
LDL age-split (5 groups)	LDL pre-treatment (age 50-55)	rs140891966	1	225959446	0.0160068031400442	0.0220704311713358
LDL age-split (5 groups)	LDL pre-treatment (age 50-55)	rs138090759	1	229297996	0.0161294396966695	0.021770424280641
LDL age-split (5 groups)	LDL pre-treatment (age 50-55)	rs55885665	1	230352085	0.0179691687226295	0.0114275513798674
LDL age-split (5 groups)	LDL pre-treatment (age 50-55)	rs188178165	2	4469729	-0.0173293817788362	0.0174370369864349
LDL age-split (5 groups)	LDL pre-treatment (age 50-55)	rs188324330	2	4571076	-0.0198132712393999	0.0043010778870774
LDL age-split (5 groups)	LDL pre-treatment (age 50-55)	rs141147782	2	22069564	-0.0168269593268632	0.0252134123166061
LDL age-split (5 groups)	LDL pre-treatment (age 50-55)	rs141647229	2	43473222	-0.0199977196753025	0.433046391919116
LDL age-split (5 groups)	LDL pre-treatment (age 50-55)	rs56204478	2	44065739	0.0233134329319	0.0002009397470324
LDL age-split (5 groups)	LDL pre-treatment (age 50-55)	rs140077892	2	44102050	0.0221366323530673	0.0006132424867661
LDL age-split (5 groups)	LDL pre-treatment (age 50-55)	rs147779259	2	68591936	-0.0154791222885251	0.0235379774037486
LDL age-split (5 groups)	LDL pre-treatment (age 50-55)	rs114846519	2	111906928	0.0160214826464653	0.0223694839930928
LDL age-split (5 groups)	LDL pre-treatment (age 50-55)	rs151305468	2	115688533	0.0195870436728	0.0042803780597609
LDL age-split (5 groups)	LDL pre-treatment (age 50-55)	rs111862001	2	124164005	-0.0153929628431797	0.0235328597748582
LDL age-split (5 groups)	LDL pre-treatment (age 50-55)	rs76118941	2	144323552	0.0177787039428949	0.0117691395074806
LDL age-split (5 groups)	LDL pre-treatment (age 50-55)	rs150729634	2	145651518	-0.0187425632029771	0.0067353655819907
LDL age-split (5 groups)	LDL pre-treatment (age 50-55)	rs185655526	2	145939898	-0.0163923855870962	0.0196508103338178
LDL age-split (5 groups)	LDL pre-treatment (age 50-55)	rs34828645	2	155579434	-0.0151495728641748	0.026615731727223
LDL age-split (5 groups)	LDL pre-treatment (age 50-55)	rs146020892	2	163689785	-0.0197652578353881	0.0042788883292465
LDL age-split (5 groups)	LDL pre-treatment (age 50-55)	GRB14	2	165413840	0.0174529235810041	0.0119746860050795
LDL age-split (5 groups)	LDL pre-treatment (age 50-55)	rs142416059	2	168501795	0.0155418394133448	0.0234454238430711
LDL age-split (5 groups)	LDL pre-treatment (age 50-55)	rs146355008	2	173136453	0.0171685945242643	0.0136847894018683
LDL age-split (5 groups)	LDL pre-treatment (age 50-55)	rs1153699	2	175922786	0.0168351419270038	0.0172177190169268
LDL age-split (5 groups)	LDL pre-treatment (age 50-55)	rs72648277	2	179402836	-0.0172733683139085	0.0152877069361402
LDL age-split (5 groups)	LDL pre-treatment (age 50-55)	rs77594068	2	180729201	0.0168740209192037	0.0169568130561497
LDL age-split (5 groups)	LDL pre-treatment (age 50-55)	rs35888959	2	184223040	0.0158335361629724	0.0223849031010971
LDL age-split (5 groups)	LDL pre-treatment (age 50-55)	rs143926631	2	190606152	-0.016724869608879	0.0171374217441142
LDL age-split (5 groups)	LDL pre-treatment (age 50-55)	rs77888271	2	195155679	0.0180235747247934	0.0107527613171617
LDL age-split (5 groups)	LDL pre-treatment (age 50-55)	rs116141796	2	196912827	0.0167058520019054	0.0197770239965584
LDL age-split (5 groups)	LDL pre-treatment (age 50-55)	rs114277343	2	201158383	0.0162418205291032	0.0209584320732458
LDL age-split (5 groups)	LDL pre-treatment (age 50-55)	rs191484593	2	206074434	-0.0157387889921665	0.023534996506864
LDL age-split (5 groups)	LDL pre-treatment (age 50-55)	rs113311818	2	208912492	0.0182035509496927	0.0100104511501255
LDL age-split (5 groups)	LDL pre-treatment (age 50-55)	rs10498145	2	223812810	-0.0179548654705286	0.0121891883779008
LDL age-split (5 groups)	LDL pre-treatment (age 50-55)	rs147325291	2	238352093	-0.0186791252344846	0.0082286281690966
LDL age-split (5 groups)	LDL pre-treatment (age 50-55)	rs1821595	3	5879388	0.0154145555570721	0.0252930485855377
LDL age-split (5 groups)	LDL pre-treatment (age 50-55)	rs74339032	3	14720099	0.0175519045442342	0.0164809131862797
LDL age-split (5 groups)	LDL pre-treatment (age 50-55)	rs77543907	3	36224290	0.0165624059736728	0.0191043561391785
LDL age-split (5 groups)	LDL pre-treatment (age 50-55)	rs78863480	3	37832611	-0.0153410667553544	0.0253278520074086
LDL age-split (5 groups)	LDL pre-treatment (age 50-55)	rs41312959	3	38669651	-0.0157571863383054	0.0238712507759634
LDL age-split (5 groups)	LDL pre-treatment (age 50-55)	MANF	3	51424653	0.0234161727130413	0.0039967886803522
LDL age-split (5 groups)	LDL pre-treatment (age 50-55)	rs35270205	3	60261547	0.0151164177805185	0.0272052004409969
LDL age-split (5 groups)	LDL pre-treatment (age 50-55)	rs182729613	3	60394260	-0.0156839098781347	0.0237748783261507
LDL age-split (5 groups)	LDL pre-treatment (age 50-55)	rs138157999	3	64087837	-0.0158543121069669	0.0235506900285583
LDL age-split (5 groups)	LDL pre-treatment (age 50-55)	rs149348272	3	106102090	-0.0200591199100017	0.003123281071503
LDL age-split (5 groups)	LDL pre-treatment (age 50-55)	rs143235137	3	120783033	-0.0168265253305435	0.0181252172354537
LDL age-split (5 groups)	LDL pre-treatment (age 50-55)	rs75651113	3	122911158	-0.0160085149109363	0.0226712091387657
LDL age-split (5 groups)	LDL pre-treatment (age 50-55)	PRR23E	3	126914499	0.0234161727130413	0.0045459846614879
LDL age-split (5 groups)	LDL pre-treatment (age 50-55)	rs62280797	3	130934213	-0.017332412302494	0.0124153173731212
LDL age-split (5 groups)	LDL pre-treatment (age 50-55)	rs147748032	3	151211858	0.0174665320664644	0.0118430519116305
LDL age-split (5 groups)	LDL pre-treatment (age 50-55)	rs28754985	3	153981772	-0.0177490375936031	0.0118035058834977
LDL age-split (5 groups)	LDL pre-treatment (age 50-55)	rs140426280	3	154417881	0.0169692225754261	0.0170408916426929
LDL age-split (5 groups)	LDL pre-treatment (age 50-55)	rs113774926	4	7666609	-0.0171331893652677	0.0178186950531345
LDL age-split (5 groups)	LDL pre-treatment (age 50-55)	rs140764004	4	59661404	-0.0156522262841463	0.0229807044170398
LDL age-split (5 groups)	LDL pre-treatment (age 50-55)	rs188669325	4	67649180	0.0163241755217313	0.0191731219532922
LDL age-split (5 groups)	LDL pre-treatment (age 50-55)	rs12511021	4	74883061	-0.0190054755657911	0.006407051903395
LDL age-split (5 groups)	LDL pre-treatment (age 50-55)	rs150798604	4	79845442	0.0155751509591937	0.0235223287370661
LDL age-split (5 groups)	LDL pre-treatment (age 50-55)	rs11727623	4	81801803	-0.0179027616977691	0.0112497068032896
LDL age-split (5 groups)	LDL pre-treatment (age 50-55)	rs182729650	4	92636218	-0.0167299062013626	0.0171622226767433
LDL age-split (5 groups)	LDL pre-treatment (age 50-55)	rs187372761	4	102098742	-0.0154401278123259	0.0256918004962633
LDL age-split (5 groups)	LDL pre-treatment (age 50-55)	rs76916282	4	108916556	-0.0168669335544109	0.017207412122399
[truncated: 3,117,254 more chars]
